# Connecting proteomics and genomics to identify causal biomarkers specific for aortic valve stenosis

**DOI:** 10.1101/2025.11.27.25339923

**Authors:** Pardis Zamani, Ursula Houessou, Hasanga D. Manikpurage, Manel Dahmene, Zhonglin Li, Nathalie Gaudreault, Marie-Annick Clavel, Philippe Pibarot, Patrick Mathieu, Benoit J. Arsenault, Aida Eslami, Yohan Bossé, Sébastien Thériault

## Abstract

**Introduction:** Aortic valve stenosis (AS) is a progressive disease characterized by the calcification and narrowing of the aortic valve, leading to significant morbidity and mortality. Early detection and risk stratification remain a major clinical challenge. Identifying specific biomarkers could significantly improve risk prediction and disease management.

**Objective:** This study aims to (1) identify novel plasma protein biomarkers for incident AS, (2) establish causal relationships using genetic approaches, and (3) prioritize biomarkers specific to the aortic valve tissue.

**Methods:** We assessed the association between 2,923 unique plasma proteins measured using the Olink Explore assay and AS incidence in 52,632 UK Biobank participants with 487 incident AS cases over a median follow-up of 13 years. Multivariable Cox proportional hazards models were used to evaluate associations adjusted for cardiovascular risk factors. A stratified analysis was performed to investigate the association in men and women separately. For causal inference, we used protein quantitative trait loci (pQTL) Mendelian Randomization (MR). We then verified the aortic valve specificity of the proteins using our transcriptomic dataset of 500 human aortic valves. Using expression QTL (eQTL)-based MR, we evaluated the causal role of gene expression in AS and performed colocalization analyses.

**Results:** Our fully adjusted model identified 55 proteins significantly associated with AS incidence, with GDF15 showing the strongest association (HR=1.93 per SD, 95% CI: 1.67–2.23, P value = 3.3E-19). In sex-stratified analyses, 10 proteins showed a significant association with AS incidence in women, including 5 more strongly associated in women (CD38, CD80, IGFBPL1, NFASC, SERPINA9, P interaction <0.05), whereas 16 proteins were identified in men including 1 protein (REG1A) with a significantly stronger association in men. pQTL-MR suggested a potential causal role for 4 proteins (PCSK9, CHI3L1, NFASC, PRSS8). Transcriptomic integration confirmed high aortic valve expression for 11 candidates, with three genes demonstrating significant associations in aortic valve eQTL MR analyses, including LTBP2, for which the pQTL and eQTL colocalized.

**Conclusion:** The integration of proteomics and genomics allowed the identification of potential biomarkers and drug targets for AS, showing evidence of causality and tissue-specific expression.

## Supplementary Tables 1-11 for "Connecting proteomics and genomics to identify causal biomarkers specific for aortic valve stenosis"

### Sheet: Table of contents
Supplementary Tables
Supplementary Table 1. Baseline characteristics of study cohort stratified by sex
Supplementary Table 2. Association of plasma proteins with CAVS incidence in the base model adjusted for age and sex
Supplementary Table 3. Association of plasma proteins with CAVS incidence in the fully adjusted model
Supplementary Table 4. Pathways enriched among proteins associated with CAVS in the fully adjusted model
Supplementary Table 5 Associations of plasma protein levels with CAVS in women
Supplementary Table 6. Associations of plasma protein levels with CAVS in men
Supplementary Table 7. Proteins with a significant sex interaction in the association with incident CAVS
Supplementary Table 8. Associations of genetically predicted plasma protein levels with CAVS in cis-pQTL Mendelian randomization analyses
Supplementary Table 9. Median TPM in human aortic valve tissues for the corresponding plasma proteins associated with incident CAVS
Supplementary Table 10. Posterior probability of shared causal variants in colocalization analyses
Supplementary Table 11. Druggability for the significant proteins in the fully adjusted model with a causal role

### Sheet: ST 1
Supplementary Table 1. Baseline characteristics of study cohort stratified by sex
Characteristics	All (n= 52,632)	Women (n=28,451)	Men (n=24,181)
Age, years, means (SD)	56.8 (8.2)	56.6 (8.1)	56.9 (8.3)
Sex, Women, n (%)	28,451 (54.1)
BMI, kg/m2, means (SD)	27.5 (4.8)	27.1 (5.2)	27.8 (4.2)
Smoking, n (%)
Current	5,563 (10.6)	2,530 (8.9)	3,033 (12.5)
Former	18,307 (34.8)	8,935 (31.4)	9,372 (38.8)
Blood pressure, mmHg, means (SD)
Systolic blood pressure*	141.0 (20.8)	137.9 (21.3)	144.6 (19.5)
Diastolic blood pressure	82.1 (10.2)	80.6 (10.0)	83.9 (10.1)
Blood biochemistry, mmol/L, mean(SD)
LDL cholesterol‡	3.7 (0.9)	3.8 (0.9)	3.7 (0.8)
HDL cholesterol	1.44 (0.4)	1.6 (0.4)	1.3 (0.3)
Total cholesterol	5.6 (1.2)	5.8 (1.1)	5.4 (1.1)
Triglycerides	1.7 (1.0)	1.5 (0.9)	2.0 (1.2)
eGFR, mL/min/1.73 m², means (SD)	90.01 (14.2)	90.2 (14.1)	89.8 (14.3)
Diabetes, n (%)	5,152 (9.86)	2,101 (7.4)	3,051 (12.7)
CAD, n (%)	6,351 (12.15)	2,089 (7.4)	4,262 (17.7)
Hypertension, n (%)	17,721 (33.91)	8,410 (29.8)	9,311 (38.8)
Race/ethnicity, n (%)
White	49,070 (93.2)	26,565 (93.4)	22,505 (93.1)
Asian	1,127 (2.1)	536 (1.9)	591 (2.4)
Black	1,214 (2.3)	657 (2.3)	557 (2.3)
Mixed	346 (0.6)	228 (0.8)	118 (0.5)
Others	617 (1.2)	337 (1.2)	280 (1.1)
BMI = Body mass index; eGFR = Estimated glomerular filtration; CAD = Coronary artery disease
Categorical variables are reported as numbers and percentages, while continuous variables with a normal distribution are presented as means and standard deviations
* Corrected for antihypertensive medication (+15 mmHg)
‡ Corrected for lipid-lowering therapy (/0.7)

### Sheet:  ST 2
Supplementary Table 2. Association of plasma proteins with CAVS incidence in the base model adjusted for age and sex
Protein symbol	Protein Full Name	β coefficient	Hazard ratio (HR)	Lower 95% CI	Upper 95% CI	P-value	Bonferoni corrected P-value
ACE2	Angiotensin-converting enzyme 2	0.481	1.62	1.43	1.83	2.35034e-14	6.8677e-11
ACP5	Tartrate-resistant acid phosphatase type 5	0.574	1.78	1.45	2.18	4.43633e-08	0.00012963
ACTA2	Actin, aortic smooth muscle	0.407	1.5	1.3	1.73	2.99328e-08	8.74637e-05
ACVRL1	Serine/threonine-protein kinase receptor R3	1.13	3.1	2.4	4	5.65341e-18	1.65193e-14
ACY1	Aminoacylase-1	0.346	1.41	1.26	1.59	9.80227e-09	2.86422e-05
ADA2	Adenosine deaminase 2	0.534	1.71	1.43	2.03	1.74678e-09	5.1041e-06
ADAM12	Disintegrin and metalloproteinase domain-containing protein 12	0.706	2.03	1.66	2.47	3.88951e-12	1.13652e-08
ADAM8	Disintegrin and metalloproteinase domain-containing protein 8	0.573	1.77	1.38	2.29	9.30443e-06	0.0271876
ADAM9	Disintegrin and metalloproteinase domain-containing protein 9	0.675	1.96	1.48	2.6	2.67517e-06	0.00781684
ADAMTS15	A disintegrin and metalloproteinase with thrombospondin motifs 15	0.812	2.25	1.9	2.66	3.0027e-21	8.7739e-18
ADAMTS8	A disintegrin and metalloproteinase with thrombospondin motifs 8	-0.4	0.671	0.564	0.798	6.51975e-06	0.0190507
ADAMTSL2	ADAMTS-like protein 2	0.928	2.53	2.04	3.14	3.38448e-17	9.88944e-14
ADGRG1	Adhesion G-protein coupled receptor G1	0.345	1.41	1.31	1.52	4.72005e-21	1.3792e-17
ADGRG2	Adhesion G-protein coupled receptor G2	-0.74	0.477	0.373	0.61	3.81762e-09	1.11551e-05
ADH4	All-trans-retinol dehydrogenase [NAD(+)] ADH4	0.227	1.25	1.14	1.38	1.64813e-06	0.00481584
ADM	Pro-adrenomedullin	1.495	4.46	3.37	5.89	7.37486e-26	2.15493e-22
AFM	Afamin	1.049	2.86	1.83	4.45	3.57311e-06	0.0104406
AGR3	Anterior gradient protein 3	0.279	1.32	1.17	1.49	8.58257e-06	0.0250783
AGRN	Agrin	0.699	2.01	1.67	2.42	1.26393e-13	3.69321e-10
AMBP	Protein AMBP	1.375	3.95	2.76	5.67	7.34569e-14	2.14641e-10
ANG	Angiogenin	0.485	1.62	1.3	2.03	1.6733e-05	0.0488939
ANGPT2	Angiopoietin-2	0.899	2.46	2.05	2.95	6.77071e-22	1.9784e-18
ANGPTL2	Angiopoietin-related protein 2	0.429	1.53	1.27	1.86	1.33961e-05	0.0391434
ANGPTL4	Angiopoietin-related protein 4	0.443	1.56	1.31	1.86	7.78869e-07	0.00227585
ANGPTL7	Angiopoietin-related protein 7	0.539	1.71	1.38	2.13	9.88798e-07	0.00288927
APLP1	Amyloid-like protein 1	-0.347	0.707	0.604	0.828	1.58312e-05	0.0462589
APOF	Apolipoprotein F	-0.535	0.586	0.467	0.734	3.45388e-06	0.0100922
APOM	Apolipoprotein M	-0.763	0.466	0.357	0.609	2.2729e-08	6.64142e-05
AREG	Amphiregulin	0.679	1.97	1.69	2.3	6.93292e-18	2.0258e-14
ASGR1	Asialoglycoprotein receptor 1	1.044	2.84	2.3	3.51	5.03533e-22	1.47132e-18
ATRAID	All-trans retinoic acid-induced differentiation factor	0.481	1.62	1.37	1.92	2.56828e-08	7.50451e-05
B2M	Beta-2-microglobulin	0.5	1.65	1.44	1.89	4.69542e-13	1.372e-09
B4GALT1	Beta-1,4-galactosyltransferase 1	0.906	2.47	1.88	3.25	7.82121e-11	2.28536e-07
BAIAP2	Brain-specific angiogenesis inhibitor 1-associated protein 2	0.356	1.43	1.28	1.6	3.00721e-10	8.78708e-07
BCAN	Brevican core protein	-0.81	0.445	0.356	0.556	9.27153e-13	2.70914e-09
BMPER	BMP-binding endothelial regulator protein	1.154	3.17	2.32	4.33	4.01551e-13	1.17333e-09
BPIFB2	BPI fold-containing family B member 2	0.313	1.37	1.21	1.54	2.80412e-07	0.000819364
BSG	Basigin	1.235	3.44	2.39	4.94	2.37006e-11	6.92533e-08
BST2	Bone marrow stromal antigen 2	0.368	1.44	1.27	1.64	2.03119e-08	5.93514e-05
BTN2A1	Butyrophilin subfamily 2 member A1	0.689	1.99	1.52	2.62	7.23531e-07	0.00211416
BTN3A2	Butyrophilin subfamily 3 member A2	0.561	1.75	1.47	2.09	4.52026e-10	1.32082e-06
C19orf12	Protein C19orf12	0.23	1.26	1.14	1.39	1.1465e-05	0.0335008
C7	Complement component C7	0.738	2.09	1.54	2.84	1.91996e-06	0.00561013
CA12	Carbonic anhydrase 12	0.565	1.76	1.4	2.21	1.00423e-06	0.00293435
CA14	Carbonic anhydrase 14	-0.552	0.576	0.464	0.715	5.66583e-07	0.00165555
CA5A	Carbonic anhydrase 5A, mitochondrial	0.22	1.25	1.15	1.35	1.3858e-07	0.000404931
CA6	Carbonic anhydrase 6	-0.315	0.73	0.644	0.827	8.5071e-07	0.00248577
CALB2	Calretinin	0.468	1.6	1.42	1.8	2.95756e-14	8.64198e-11
CALCA	Calcitonin	0.298	1.35	1.21	1.5	5.76633e-08	0.000168492
CANT1	Soluble calcium-activated nucleotidase 1	0.896	2.45	1.66	3.61	6.08833e-06	0.0177901
CAPG	Macrophage-capping protein	0.335	1.4	1.23	1.59	1.86465e-07	0.000544851
CCDC80	Coiled-coil domain-containing protein 80	0.633	1.88	1.55	2.29	1.85802e-10	5.42913e-07
CCL14	C-C motif chemokine 14	0.423	1.53	1.29	1.81	1.06736e-06	0.00311883
CCL15	C-C motif chemokine 15	0.447	1.56	1.33	1.84	8.63692e-08	0.000252371
CCL20	C-C motif chemokine 20	0.208	1.23	1.14	1.33	2.92974e-08	8.56069e-05
CCL21	C-C motif chemokine 21	0.483	1.62	1.42	1.86	2.90205e-12	8.47979e-09
CCL3	C-C motif chemokine 3	0.228	1.26	1.15	1.38	1.24343e-06	0.00363329
CCL7	C-C motif chemokine 7	0.357	1.43	1.29	1.59	2.27733e-11	6.65437e-08
CCN3	CCN family member 3	0.706	2.03	1.66	2.48	6.37449e-12	1.86262e-08
CCN4	CCN family member 4	0.529	1.7	1.41	2.04	1.47345e-08	4.30541e-05
CCN5	CCN family member 5	0.511	1.67	1.37	2.03	2.73819e-07	0.000800099
CD14	Monocyte differentiation antigen CD14	0.446	1.56	1.29	1.89	3.87089e-06	0.0113107
CD163	Scavenger receptor cysteine-rich type 1 protein M130	0.496	1.64	1.38	1.95	1.31307e-08	3.83678e-05
CD27	CD27 antigen	0.691	2	1.7	2.35	4.29255e-17	1.25428e-13
CD274	Programmed cell death 1 ligand 1	0.663	1.94	1.6	2.35	1.50696e-11	4.40334e-08
CD28	T-cell-specific surface glycoprotein CD28	0.44	1.55	1.29	1.87	2.70095e-06	0.00789217
CD300A	CMRF35-like molecule 8	0.804	2.23	1.66	3	9.24201e-08	0.000270051
CD300C	CMRF35-like molecule 6	0.578	1.78	1.44	2.21	1.28104e-07	0.00037432
CD300E	CMRF35-like molecule 2	0.691	2	1.69	2.36	4.75761e-16	1.39017e-12
CD302	CD302 antigen	0.896	2.45	1.98	3.03	2.28831e-16	6.68644e-13
CD38	ADP-ribosyl cyclase/cyclic ADP-ribose hydrolase 1	0.647	1.91	1.51	2.42	8.28185e-08	0.000241996
CD4	T-cell surface glycoprotein CD4	0.556	1.74	1.46	2.09	1.26925e-09	3.70874e-06
CD46	Membrane cofactor protein	0.689	1.99	1.56	2.54	2.67155e-08	7.80626e-05
CD5	T-cell surface glycoprotein CD5	0.458	1.58	1.33	1.89	3.20569e-07	0.000936703
CD59	CD59 glycoprotein	1.027	2.79	2.17	3.59	1.47776e-15	4.31802e-12
CD72	B-cell differentiation antigen CD72	0.516	1.67	1.38	2.04	2.5128e-07	0.000734241
CD74	HLA class II histocompatibility antigen gamma chain	0.862	2.37	1.94	2.9	4.84925e-17	1.41695e-13
CD79B	B-cell antigen receptor complex-associated protein beta chain	0.524	1.69	1.46	1.96	4.0866e-12	1.1941e-08
CD80	T-lymphocyte activation antigen CD80	0.818	2.27	1.8	2.86	5.12197e-12	1.49664e-08
CD83	CD83 antigen	0.605	1.83	1.48	2.27	3.26566e-08	9.54226e-05
CD99	CD99 antigen	0.943	2.57	1.77	3.73	6.97553e-07	0.00203825
CD99L2	CD99 antigen-like protein 2	0.895	2.45	1.8	3.33	1.21997e-08	3.56475e-05
CDH1	Cadherin-1	0.427	1.53	1.3	1.81	4.26252e-07	0.00124551
CDH15	Cadherin-15	0.28	1.32	1.19	1.47	2.07803e-07	0.0006072
CDH2	Cadherin-2	0.68	1.97	1.59	2.45	5.17638e-10	1.51254e-06
CDHR2	Cadherin-related family member 2	0.323	1.38	1.23	1.55	2.06829e-08	6.04354e-05
CEACAM8	Carcinoembryonic antigen-related cell adhesion molecule 8	0.447	1.56	1.35	1.81	1.27567e-09	3.72752e-06
CES1	Liver carboxylesterase 1	0.223	1.25	1.15	1.36	2.53661e-07	0.000741198
CES2	Cocaine esterase	0.374	1.45	1.28	1.65	9.88316e-09	2.88786e-05
CFB	Complement factor B	0.723	2.06	1.55	2.74	5.80427e-07	0.00169601
CFC1	Cryptic protein	0.486	1.63	1.42	1.85	5.39244e-13	1.57567e-09
CFD	Complement factor D	0.816	2.26	1.6	3.2	4.16123e-06	0.0121591
CFH	Complement factor H	0.892	2.44	1.66	3.58	5.20861e-06	0.0152195
CFI	Complement factor I	1.246	3.48	2.21	5.46	6.20595e-08	0.000181338
CGREF1	Cell growth regulator with EF hand domain protein 1	0.456	1.58	1.32	1.89	8.47767e-07	0.00247717
CHCHD10	Coiled-coil-helix-coiled-coil-helix domain-containing protein 10, mitochondrial	0.758	2.14	1.83	2.49	7.7229e-22	2.25663e-18
CHCHD6	MICOS complex subunit MIC25	0.665	1.94	1.56	2.42	2.30603e-09	6.73823e-06
CHGA	Chromogranin-A	0.21	1.23	1.13	1.35	3.22842e-06	0.00943345
CHI3L1	Chitinase-3-like protein 1	0.386	1.47	1.35	1.6	2.19004e-19	6.39929e-16
CHRDL1	Chordin-like protein 1	0.749	2.12	1.66	2.7	1.33623e-09	3.90446e-06
CILP	Cartilage intermediate layer protein 1	0.4	1.49	1.25	1.78	9.28925e-06	0.0271432
CKAP4	Cytoskeleton-associated protein 4	0.818	2.27	1.85	2.78	3.46574e-15	1.01269e-11
CLEC14A	C-type lectin domain family 14 member A	0.627	1.87	1.48	2.36	1.29243e-07	0.000377647
CLEC1A	C-type lectin domain family 1 member A	0.591	1.81	1.43	2.28	5.3431e-07	0.00156125
CLEC4D	C-type lectin domain family 4 member D	0.3	1.35	1.19	1.53	1.85986e-06	0.00543451
CLEC6A	C-type lectin domain family 6 member A	0.413	1.51	1.29	1.78	5.21674e-07	0.00152433
CLMP	CXADR-like membrane protein	1.296	3.65	2.68	4.97	1.82884e-16	5.34386e-13
CNTN5	Contactin-5	-0.779	0.459	0.368	0.572	3.7683e-12	1.1011e-08
COL15A1	Collagen alpha-1(XV) chain	0.899	2.46	1.84	3.29	1.29204e-09	3.77533e-06
COL18A1	Collagen alpha-1(XVIII) chain	1.229	3.42	2.49	4.69	3.18747e-14	9.31378e-11
COL5A1	Collagen alpha-1(V) chain	0.525	1.69	1.36	2.1	1.9424e-06	0.0056757
COL6A3	Collagen alpha-3(VI) chain	0.865	2.37	2	2.82	1.89261e-22	5.53021e-19
COLEC12	Collectin-12	1.088	2.97	2.31	3.82	2.91432e-17	8.51566e-14
CPM	Carboxypeptidase M	0.779	2.18	1.78	2.67	6.09659e-14	1.78142e-10
CPXM2	Inactive carboxypeptidase-like protein X2	0.787	2.2	1.69	2.86	4.96568e-09	1.45097e-05
CR1	Complement receptor type 1	0.63	1.88	1.47	2.39	3.76112e-07	0.001099
CRELD1	Protein disulfide isomerase CRELD1	0.866	2.38	1.87	3.02	1.70691e-12	4.98759e-09
CRHBP	Corticotropin-releasing factor-binding protein	0.907	2.48	1.86	3.29	4.60189e-10	1.34467e-06
CRIM1	Cysteine-rich motor neuron 1 protein	1.149	3.16	2.17	4.58	1.49844e-09	4.37845e-06
CRIP2	Cysteine-rich protein 2	0.403	1.5	1.26	1.78	4.1773e-06	0.0122061
CSF1	Macrophage colony-stimulating factor 1	0.998	2.71	2.08	3.54	1.70826e-13	4.99153e-10
CST3	Cystatin-C	1.109	3.03	2.43	3.78	8.0088e-23	2.34017e-19
CSTB	Cystatin-B	0.57	1.77	1.5	2.09	2.65081e-11	7.74568e-08
CTHRC1	Collagen triple helix repeat-containing protein 1	0.709	2.03	1.52	2.72	1.80319e-06	0.00526893
CTSD	Cathepsin D	0.591	1.81	1.56	2.09	1.22545e-15	3.58076e-12
CTSL	Cathepsin L1	0.78	2.18	1.59	2.99	1.14656e-06	0.00335023
CTSZ	Cathepsin Z	0.684	1.98	1.56	2.52	2.22509e-08	6.50172e-05
CXCL10	C-X-C motif chemokine 10	0.262	1.3	1.17	1.45	1.3768e-06	0.00402302
CXCL16	C-X-C motif chemokine 16	1.164	3.2	2.35	4.37	1.8009e-13	5.26223e-10
CXCL17	C-X-C motif chemokine 17	0.388	1.47	1.27	1.71	2.84173e-07	0.000830352
CXCL9	C-X-C motif chemokine 9	0.297	1.35	1.21	1.5	4.58812e-08	0.000134065
DCN	Decorin	0.868	2.38	1.72	3.31	2.05456e-07	0.000600343
DDAH1	N(G),N(G)-dimethylarginine dimethylaminohydrolase 1	0.42	1.52	1.29	1.79	5.30294e-07	0.00154952
DEFA1_DEFA1B	Neutrophil defensin 1	0.306	1.36	1.2	1.54	2.13421e-06	0.00623617
DLL1	Delta-like protein 1	0.89	2.44	1.92	3.09	2.55519e-13	7.46626e-10
DPT	Dermatopontin	0.781	2.18	1.6	2.98	8.57776e-07	0.00250642
DPY30	Protein dpy-30 homolog	0.303	1.35	1.21	1.52	2.09339e-07	0.00061169
DSC2	Desmocollin-2	0.557	1.74	1.41	2.16	4.13668e-07	0.00120874
DTNB	Dystrobrevin beta	0.598	1.82	1.52	2.18	1.13367e-10	3.31259e-07
DTX3	Probable E3 ubiquitin-protein ligase DTX3	0.656	1.93	1.44	2.57	8.40069e-06	0.0245468
EDA2R	Tumor necrosis factor receptor superfamily member 27	0.795	2.21	1.86	2.64	8.48202e-19	2.47845e-15
EDN1	Endothelin-1	0.914	2.49	1.84	3.38	3.26334e-09	9.53548e-06
EFCAB14	EF-hand calcium-binding domain-containing protein 14	0.556	1.74	1.41	2.15	2.3986e-07	0.000700872
EFEMP1	EGF-containing fibulin-like extracellular matrix protein 1	0.842	2.32	1.84	2.93	1.70319e-12	4.97673e-09
EFNA1	Ephrin-A1	0.789	2.2	1.73	2.8	1.07574e-10	3.14332e-07
EFNA4	Ephrin-A4	0.965	2.62	2.18	3.16	1.84882e-24	5.40224e-21
EGFL7	Epidermal growth factor-like protein 7	0.432	1.54	1.28	1.86	5.49664e-06	0.0160612
EGLN1	Egl nine homolog 1	0.254	1.29	1.16	1.44	3.23129e-06	0.00944182
ENPP2	Ectonucleotide pyrophosphatase/phosphodiesterase family member 2	0.756	2.13	1.61	2.81	1.00793e-07	0.000294518
ENPP6	Glycerophosphocholine cholinephosphodiesterase ENPP6	-0.606	0.546	0.425	0.701	2.11463e-06	0.00617895
EPHA2	Ephrin type-A receptor 2	0.796	2.22	1.82	2.7	2.70414e-15	7.9015e-12
EPHB4	Ephrin type-B receptor 4	0.737	2.09	1.57	2.78	4.53295e-07	0.00132453
EPO	Erythropoietin	0.226	1.25	1.14	1.38	1.78332e-06	0.00521087
EPS8L2	Epidermal growth factor receptor kinase substrate 8-like protein 2	0.669	1.95	1.57	2.43	2.51021e-09	7.33484e-06
F9	Coagulation factor IX	1.223	3.4	2.26	5.11	3.86038e-09	1.128e-05
FABP1	Fatty acid-binding protein, liver	0.305	1.36	1.26	1.46	1.66319e-15	4.85983e-12
FABP3	Fatty acid-binding protein, heart	0.458	1.58	1.36	1.84	4.15952e-09	1.21541e-05
FABP4	Fatty acid-binding protein, adipocyte	0.597	1.82	1.62	2.03	1.24663e-25	3.64267e-22
FABP5	Fatty acid-binding protein 5	0.255	1.29	1.15	1.44	8.2092e-06	0.0239873
FAM20A	Pseudokinase FAM20A	0.89	2.43	1.92	3.09	1.95252e-13	5.70528e-10
FAM3B	Protein FAM3B	0.546	1.73	1.36	2.2	8.96149e-06	0.0261855
FAM3C	Protein FAM3C	0.906	2.47	1.93	3.17	7.13404e-13	2.08457e-09
FAS	Tumor necrosis factor receptor superfamily member 6	0.469	1.6	1.38	1.85	6.13757e-10	1.7934e-06
FBLN2	Fibulin-2	0.679	1.97	1.5	2.58	9.13798e-07	0.00267012
FCAMR	High affinity immunoglobulin alpha and immunoglobulin mu Fc receptor	0.309	1.36	1.21	1.54	4.76823e-07	0.00139328
FCER2	Low affinity immunoglobulin epsilon Fc receptor	0.309	1.36	1.2	1.54	1.27264e-06	0.00371865
FGA	Fibrinogen alpha chain	0.728	2.07	1.55	2.77	1.00451e-06	0.00293517
FGF21	Fibroblast growth factor 21	0.174	1.19	1.12	1.27	3.98828e-08	0.000116538
FGF23	Fibroblast growth factor 23	0.42	1.52	1.37	1.69	1.32267e-14	3.86484e-11
FGFBP1	Fibroblast growth factor-binding protein 1	-0.539	0.583	0.46	0.74	9.11984e-06	0.0266482
FGFR2	Fibroblast growth factor receptor 2	1.222	3.39	2.5	4.61	4.60078e-15	1.34435e-11
FGL1	Fibrinogen-like protein 1	0.437	1.55	1.35	1.78	8.18804e-10	2.39255e-06
FNDC1	Fibronectin type III domain-containing protein 1	0.438	1.55	1.27	1.89	1.66592e-05	0.0486781
FOLR2	Folate receptor beta	0.576	1.78	1.37	2.31	1.67248e-05	0.04887
FSTL3	Follistatin-related protein 3	1.065	2.9	2.39	3.52	5.44126e-27	1.58994e-23
FURIN	Furin	0.694	2	1.6	2.51	2.01881e-09	5.89896e-06
FUT3_FUT5	3-galactosyl-N-acetylglucosaminide 4-alpha-L-fucosyltransferase FUT3_4-galactosyl-N-acetylglucosaminide 3-alpha-L-fucosyltransferase FUT5	0.459	1.58	1.34	1.87	7.24149e-08	0.000211596
GALNT10	Polypeptide N-acetylgalactosaminyltransferase 10	0.67	1.95	1.47	2.6	4.16214e-06	0.0121618
GAST	Gastrin	0.137	1.15	1.08	1.22	5.69802e-06	0.0166496
GCG	Pro-glucagon	0.144	1.15	1.08	1.23	9.38457e-06	0.0274217
GDF15	Growth/differentiation factor 15	0.813	2.25	2.02	2.52	3.79e-46	1.10744e-42
GFRA1	GDNF family receptor alpha-1	1.087	2.96	2.33	3.76	5.05689e-19	1.47762e-15
GGH	Gamma-glutamyl hydrolase	0.494	1.64	1.34	2.01	2.05112e-06	0.00599338
GGT1	Glutathione hydrolase 1 proenzyme	0.448	1.57	1.37	1.79	8.9097e-11	2.60341e-07
GGT5	Glutathione hydrolase 5 proenzyme	1.03	2.8	2.09	3.75	5.65809e-12	1.65329e-08
GIPC2	PDZ domain-containing protein GIPC2	0.679	1.97	1.5	2.59	1.12314e-06	0.00328182
GLA	Alpha-galactosidase A	0.536	1.71	1.35	2.16	6.11e-06	0.0178534
GM2A	Ganglioside GM2 activator	0.442	1.56	1.34	1.81	1.36739e-08	3.99551e-05
GOLM2	Protein GOLM2	0.854	2.35	1.92	2.88	1.07396e-16	3.13812e-13
GPD1	Glycerol-3-phosphate dehydrogenase	0.393	1.48	1.27	1.72	3.03354e-07	0.000886399
GPR37	Prosaposin receptor GPR37	0.344	1.41	1.25	1.6	3.74236e-08	0.000109352
GRN	Progranulin	0.826	2.28	1.69	3.09	7.37685e-08	0.000215552
GRPEL1	GrpE protein homolog 1, mitochondrial	0.286	1.33	1.18	1.51	5.16985e-06	0.0151063
GUSB	Beta-glucuronidase	0.277	1.32	1.17	1.48	3.36014e-06	0.00981834
HAVCR1	Hepatitis A virus cellular receptor 1	0.617	1.85	1.67	2.05	7.12077e-33	2.08069e-29
HAVCR2	Hepatitis A virus cellular receptor 2	0.709	2.03	1.67	2.48	2.85202e-12	8.3336e-09
HEG1	Protein HEG homolog 1	1.064	2.9	2.08	4.04	3.48364e-10	1.01792e-06
HGF	Hepatocyte growth factor	0.909	2.48	2.07	2.98	1.48735e-22	4.34604e-19
HIP1R	Huntingtin-interacting protein 1-related protein	0.385	1.47	1.29	1.68	1.56447e-08	4.57138e-05
HJV	Hemojuvelin	0.376	1.46	1.24	1.71	3.22118e-06	0.00941229
HLA-E	HLA class I histocompatibility antigen, alpha chain E	0.766	2.15	1.7	2.73	2.17168e-10	6.34566e-07
HMOX2	Heme oxygenase 2	0.334	1.4	1.21	1.61	3.93353e-06	0.0114938
HNMT	Histamine N-methyltransferase	0.52	1.68	1.44	1.96	3.71101e-11	1.08436e-07
HS3ST3B1	Heparan sulfate glucosamine 3-O-sulfotransferase 3B1	0.498	1.64	1.33	2.03	4.56245e-06	0.0133315
HSPB6	Heat shock protein beta-6	0.627	1.87	1.56	2.24	6.8931e-12	2.01416e-08
HSPG2	Basement membrane-specific heparan sulfate proteoglycan core protein	1.077	2.93	2.36	3.65	4.27741e-22	1.24986e-18
HYAL1	Hyaluronidase-1	1.033	2.81	2.06	3.84	8.14918e-11	2.38119e-07
ICAM1	Intercellular adhesion molecule 1	0.943	2.57	2.01	3.28	5.78839e-14	1.69137e-10
IFI30	Gamma-interferon-inducible lysosomal thiol reductase	0.723	2.06	1.68	2.53	5.24043e-12	1.53125e-08
IGF2R	Cation-independent mannose-6-phosphate receptor	0.882	2.42	1.73	3.37	2.04821e-07	0.000598488
IGFBP4	Insulin-like growth factor-binding protein 4	0.732	2.08	1.82	2.37	1.45088e-27	4.23946e-24
IGFBP6	Insulin-like growth factor-binding protein 6	0.621	1.86	1.49	2.33	4.44406e-08	0.000129855
IGFBP7	Insulin-like growth factor-binding protein 7	0.828	2.29	1.97	2.66	1.17173e-27	3.42379e-24
IGFBPL1	Insulin-like growth factor-binding protein-like 1	0.95	2.59	2.12	3.15	4.79543e-21	1.40122e-17
IGSF3	Immunoglobulin superfamily member 3	0.672	1.96	1.7	2.26	1.513e-20	4.42098e-17
IGSF8	Immunoglobulin superfamily member 8	0.719	2.05	1.65	2.55	9.98777e-11	2.91843e-07
IGSF9	Protein turtle homolog A	0.242	1.27	1.15	1.41	1.44133e-06	0.00421157
IL10RB	Interleukin-10 receptor subunit beta	0.793	2.21	1.79	2.73	1.59348e-13	4.65616e-10
IL12RB1	Interleukin-12 receptor subunit beta-1	0.495	1.64	1.34	2.01	1.70072e-06	0.00496951
IL15	Interleukin-15	0.657	1.93	1.55	2.4	4.81635e-09	1.40734e-05
IL17C	Interleukin-17C	0.274	1.32	1.2	1.44	1.21805e-08	3.55913e-05
IL18BP	Interleukin-18-binding protein	0.77	2.16	1.72	2.71	3.14927e-11	9.20217e-08
IL18R1	Interleukin-18 receptor 1	0.749	2.12	1.69	2.64	4.86271e-11	1.42088e-07
IL19	Interleukin-19	0.282	1.33	1.2	1.47	1.00583e-07	0.000293905
IL1RL1	Interleukin-1 receptor-like 1	0.47	1.6	1.34	1.91	1.55657e-07	0.000454829
IL1RN	Interleukin-1 receptor antagonist protein	0.439	1.55	1.39	1.73	3.48679e-15	1.01884e-11
IL22	Interleukin-22	0.341	1.41	1.26	1.58	4.10515e-09	1.19953e-05
IL2RA	Interleukin-2 receptor subunit alpha	0.652	1.92	1.65	2.24	4.33583e-17	1.26693e-13
IL4R	Interleukin-4 receptor subunit alpha	0.527	1.69	1.39	2.07	2.60904e-07	0.00076236
IL6	Interleukin-6	0.295	1.34	1.25	1.45	6.33756e-15	1.85184e-11
IL6ST	Interleukin-6 receptor subunit beta	1.063	2.9	1.86	4.5	2.30102e-06	0.00672357
IMMT	MICOS complex subunit MIC60	0.482	1.62	1.39	1.89	1.11634e-09	3.26195e-06
INHBC	Inhibin beta C chain	0.464	1.59	1.31	1.93	2.53299e-06	0.00740139
ITGA11	Integrin alpha-11	-0.555	0.574	0.455	0.724	2.74034e-06	0.00800727
ITGA5	Integrin alpha-5	0.905	2.47	1.84	3.32	1.723e-09	5.0346e-06
ITGBL1	Integrin beta-like protein 1	0.743	2.1	1.75	2.52	1.16516e-15	3.40459e-12
JAM2	Junctional adhesion molecule B	0.818	2.27	1.74	2.94	9.80514e-10	2.86506e-06
KIT	Mast/stem cell growth factor receptor Kit	-0.634	0.53	0.406	0.693	3.30213e-06	0.00964883
KRT18	Keratin, type I cytoskeletal 18	0.269	1.31	1.2	1.42	4.43579e-10	1.29614e-06
KRT19	Keratin, type I cytoskeletal 19	0.339	1.4	1.26	1.56	6.75373e-10	1.97344e-06
KRT8	Keratin, type II cytoskeletal 8	0.279	1.32	1.22	1.43	3.6677e-12	1.0717e-08
LAG3	Lymphocyte activation gene 3 protein	0.442	1.56	1.3	1.86	9.52321e-07	0.00278268
LAIR1	Leukocyte-associated immunoglobulin-like receptor 1	0.673	1.96	1.7	2.26	3.43789e-20	1.00455e-16
LAMA4	Laminin subunit alpha-4	0.558	1.75	1.39	2.19	1.71331e-06	0.00500628
LAMP3	Lysosome-associated membrane glycoprotein 3	0.313	1.37	1.19	1.58	1.57656e-05	0.046067
LAYN	Layilin	0.624	1.87	1.52	2.29	2.71427e-09	7.93111e-06
LCN2	Neutrophil gelatinase-associated lipocalin	0.451	1.57	1.31	1.89	1.5682e-06	0.00458228
LDLR	Low-density lipoprotein receptor	0.327	1.39	1.2	1.61	1.1447e-05	0.0334481
LEP	Leptin	0.427	1.53	1.4	1.67	6.27408e-21	1.83329e-17
LGALS1	Galectin-1	0.569	1.77	1.44	2.17	7.31189e-08	0.000213653
LGALS3BP	Galectin-3-binding protein	0.692	2	1.61	2.48	5.01082e-10	1.46416e-06
LGALS4	Galectin-4	0.603	1.83	1.61	2.07	2.32127e-21	6.78276e-18
LGALS9	Galectin-9	0.973	2.65	2.12	3.3	3.87991e-18	1.13371e-14
LIFR	Leukemia inhibitory factor receptor	0.854	2.35	1.7	3.24	2.00766e-07	0.000586638
LILRA5	Leukocyte immunoglobulin-like receptor subfamily A member 5	0.979	2.66	2.1	3.37	3.81641e-16	1.11515e-12
LILRB1	Leukocyte immunoglobulin-like receptor subfamily B member 1	0.69	1.99	1.5	2.64	1.74648e-06	0.00510322
LILRB4	Leukocyte immunoglobulin-like receptor subfamily B member 4	0.611	1.84	1.56	2.18	1.20213e-12	3.51263e-09
LMNB2	Lamin-B2	0.861	2.37	1.82	3.08	1.87087e-10	5.46667e-07
LRP11	Low-density lipoprotein receptor-related protein 11	0.619	1.86	1.51	2.28	5.01491e-09	1.46536e-05
LTBP2	Latent-transforming growth factor beta-binding protein 2	0.613	1.85	1.45	2.35	6.66362e-07	0.00194711
LTBP3	Latent-transforming growth factor beta-binding protein 3	0.347	1.41	1.26	1.59	1.05901e-08	3.09441e-05
LTBR	Tumor necrosis factor receptor superfamily member 3	0.752	2.12	1.66	2.72	2.59846e-09	7.59269e-06
LY96	Lymphocyte antigen 96	0.458	1.58	1.3	1.93	6.49732e-06	0.0189852
MAD1L1	Mitotic spindle assembly checkpoint protein MAD1	0.335	1.4	1.25	1.56	4.36767e-09	1.27623e-05
MB	Myoglobin	0.297	1.35	1.18	1.54	1.29338e-05	0.0377925
MDK	Midkine	0.301	1.35	1.19	1.54	5.0552e-06	0.0147713
MFAP5	Microfibrillar-associated protein 5	0.598	1.82	1.51	2.19	3.34811e-10	9.78319e-07
MFGE8	Lactadherin	0.451	1.57	1.32	1.86	2.74827e-07	0.000803046
MLN	Promotilin	0.226	1.25	1.14	1.38	1.6981e-06	0.00496185
MME	Neprilysin	0.25	1.28	1.17	1.41	2.01381e-07	0.000588437
MMP12	Macrophage metalloelastase	0.535	1.71	1.5	1.94	5.3988e-16	1.57753e-12
MMP7	Matrilysin	0.617	1.85	1.56	2.2	1.87847e-12	5.48889e-09
MRC1	Macrophage mannose receptor 1	0.902	2.46	1.83	3.32	3.41204e-09	9.96998e-06
MSR1	Macrophage scavenger receptor types I and II	0.627	1.87	1.58	2.22	2.60393e-13	7.60869e-10
MUC13	Mucin-13	0.472	1.6	1.39	1.85	1.74946e-10	5.11191e-07
MVK	Mevalonate kinase	0.263	1.3	1.18	1.43	5.33323e-08	0.000155837
MZB1	Marginal zone B- and B1-cell-specific protein	0.511	1.67	1.45	1.92	8.15475e-13	2.38282e-09
NBL1	Neuroblastoma suppressor of tumorigenicity 1	0.896	2.45	1.86	3.22	1.30136e-10	3.80259e-07
NCAN	Neurocan core protein	-0.608	0.545	0.448	0.662	9.64482e-10	2.81822e-06
NECTIN2	Nectin-2	0.836	2.31	1.82	2.92	4.8228e-12	1.40922e-08
NECTIN4	Nectin-4	0.525	1.69	1.36	2.1	2.21095e-06	0.00646039
NFASC	Neurofascin	1.146	3.15	2.45	4.04	3.33138e-19	9.73428e-16
NHLRC3	NHL repeat-containing protein 3	0.903	2.47	1.82	3.34	4.51664e-09	1.31976e-05
NOMO1	Nodal modulator 1	0.876	2.4	1.75	3.3	6.40363e-08	0.000187114
NOS1	Nitric oxide synthase, brain	0.349	1.42	1.24	1.62	2.65313e-07	0.000775243
NOS3	Nitric oxide synthase, endothelial	0.278	1.32	1.17	1.49	7.63013e-06	0.0222952
NPC2	NPC intracellular cholesterol transporter 2	0.707	2.03	1.67	2.46	8.92583e-13	2.60813e-09
NPDC1	Neural proliferation differentiation and control protein 1	0.733	2.08	1.71	2.53	2.41203e-13	7.04794e-10
NPL	N-acetylneuraminate lyase	0.504	1.65	1.37	2	2.59846e-07	0.00075927
NPPB	Natriuretic peptides B	0.148	1.16	1.09	1.23	1.9832e-06	0.00579492
NRP1	Neuropilin-1	0.902	2.46	1.86	3.26	2.79967e-10	8.18062e-07
NT5C1A	Cytosolic 5'-nucleotidase 1A	0.627	1.87	1.57	2.23	3.2615e-12	9.53009e-09
NTproBNP	N-terminal prohormone of brain natriuretic peptide	0.227	1.26	1.17	1.34	2.27876e-11	6.65854e-08
NTRK3	NT-3 growth factor receptor	-0.86	0.423	0.298	0.601	1.56356e-06	0.00456873
NUCB2	Nucleobindin-2	0.487	1.63	1.32	2	3.68082e-06	0.0107554
OCLN	Occludin	0.694	2	1.7	2.36	2.01777e-16	5.89593e-13
OGN	Mimecan	0.486	1.63	1.37	1.93	2.34754e-08	6.85952e-05
OSCAR	Osteoclast-associated immunoglobulin-like receptor	0.572	1.77	1.4	2.24	2.07727e-06	0.00606978
P4HB	Protein disulfide-isomerase	0.449	1.57	1.28	1.92	1.3363e-05	0.0390467
PALM	Paralemmin-1	0.672	1.96	1.53	2.51	1.34028e-07	0.000391629
PALM2	Paralemmin-2	0.687	1.99	1.64	2.4	1.3146e-12	3.84125e-09
PCSK9	Proprotein convertase subtilisin/kexin type 9	0.767	2.15	1.78	2.61	7.50716e-15	2.19359e-11
PDCD1	Programmed cell death protein 1	0.399	1.49	1.26	1.76	2.58256e-06	0.00754623
PDZK1	Na(+)/H(+) exchange regulatory cofactor NHE-RF3	0.468	1.6	1.34	1.9	9.9126e-08	0.000289646
PENK	Proenkephalin-A	0.554	1.74	1.37	2.22	7.64958e-06	0.0223521
PGF	Placenta growth factor	1.075	2.93	2.38	3.6	2.82351e-24	8.2503e-21
PHOSPHO1	Phosphoethanolamine/phosphocholine phosphatase	0.631	1.88	1.46	2.42	8.76353e-07	0.0025607
PIGR	Polymeric immunoglobulin receptor	0.829	2.29	1.9	2.76	5.973e-18	1.74531e-14
PIK3IP1	Phosphoinositide-3-kinase-interacting protein 1	0.87	2.39	1.89	3.01	1.93928e-13	5.66656e-10
PILRA	Paired immunoglobulin-like type 2 receptor alpha	0.649	1.91	1.58	2.31	1.84273e-11	5.38445e-08
PILRB	Paired immunoglobulin-like type 2 receptor beta	0.415	1.51	1.3	1.76	7.03537e-08	0.000205574
PLA2G15	Phospholipase A2 group XV	0.926	2.53	1.92	3.31	2.50326e-11	7.31454e-08
PLA2G2A	Phospholipase A2, membrane associated	0.264	1.3	1.16	1.47	1.31415e-05	0.0383994
PLAUR	Urokinase plasminogen activator surface receptor	1.135	3.11	2.44	3.97	8.34449e-20	2.43826e-16
PLIN1	Perilipin-1	0.418	1.52	1.26	1.83	1.24734e-05	0.0364473
PLXNB2	Plexin-B2	0.878	2.41	1.78	3.26	1.31751e-08	3.84976e-05
POLR2F	DNA-directed RNA polymerases I, II, and III subunit RPABC2	0.459	1.58	1.35	1.85	1.32102e-08	3.86002e-05
PON3	Serum paraoxonase/lactonase 3	-0.507	0.602	0.513	0.708	6.90745e-10	2.01836e-06
PRAP1	Proline-rich acidic protein 1	0.909	2.48	1.98	3.11	2.06841e-15	6.04389e-12
PRCP	Lysosomal Pro-X carboxypeptidase	0.707	2.03	1.65	2.49	1.11861e-11	3.26859e-08
PRSS8	Prostasin	0.854	2.35	1.98	2.79	2.6744e-22	7.81459e-19
PTGDS	Prostaglandin-H2 D-isomerase	0.793	2.21	1.79	2.73	1.63845e-13	4.78755e-10
PTPRB	Receptor-type tyrosine-protein phosphatase beta	0.907	2.48	1.84	3.33	1.76253e-09	5.15012e-06
PTS	6-pyruvoyl tetrahydrobiopterin synthase	0.287	1.33	1.17	1.52	1.70692e-05	0.0498763
PYY	Peptide YY	0.242	1.27	1.17	1.39	4.66229e-08	0.000136232
RARRES2	Retinoic acid receptor responder protein 2	0.457	1.58	1.38	1.8	1.61793e-11	4.72758e-08
RBFOX3	RNA binding protein fox-1 homolog 3	0.603	1.83	1.56	2.14	1.15989e-13	3.38919e-10
RBP2	Retinol-binding protein 2	0.251	1.29	1.16	1.42	6.80809e-07	0.00198932
RBP5	Retinol-binding protein 5	0.462	1.59	1.4	1.79	1.15969e-13	3.38862e-10
RBP7	Retinoid-binding protein 7	0.293	1.34	1.18	1.52	6.99042e-06	0.020426
REG1A	Lithostathine-1-alpha	0.423	1.53	1.33	1.75	1.57384e-09	4.59876e-06
REG1B	Lithostathine-1-beta	0.309	1.36	1.21	1.54	6.81284e-07	0.00199071
REG4	Regenerating islet-derived protein 4	0.443	1.56	1.34	1.8	3.64254e-09	1.06435e-05
RELT	Tumor necrosis factor receptor superfamily member 19L	0.918	2.5	2	3.14	1.38593e-15	4.04969e-12
REN	Renin	0.355	1.43	1.31	1.55	1.51671e-17	4.43183e-14
RNASE1	Ribonuclease pancreatic	0.965	2.63	2.15	3.2	1.84009e-21	5.37674e-18
RNASE4	Ribonuclease 4	0.885	2.42	1.91	3.08	3.93773e-13	1.1506e-09
RNASE6	Ribonuclease K6	0.717	2.05	1.74	2.41	3.52818e-18	1.03094e-14
RNASET2	Ribonuclease T2	0.914	2.49	1.99	3.12	1.22405e-15	3.57666e-12
RRM2	Ribonucleoside-diphosphate reductase subunit M2	0.268	1.31	1.16	1.47	1.09795e-05	0.032082
RTN4R	Reticulon-4 receptor	0.6	1.82	1.51	2.19	2.18614e-10	6.38791e-07
SCARA5	Scavenger receptor class A member 5	0.633	1.88	1.47	2.42	6.96877e-07	0.00203628
SCARB2	Lysosome membrane protein 2	0.859	2.36	1.95	2.86	9.10406e-19	2.66021e-15
SCG2	Secretogranin-2	0.522	1.69	1.33	2.14	1.6577e-05	0.048438
SDC1	Syndecan-1	0.533	1.7	1.42	2.05	1.54219e-08	4.50629e-05
SEL1L	Protein sel-1 homolog 1	0.455	1.58	1.32	1.88	5.123e-07	0.00149694
SEMA3F	Semaphorin-3F	0.917	2.5	1.89	3.31	1.50689e-10	4.40313e-07
SEMA7A	Semaphorin-7A	0.621	1.86	1.49	2.33	5.43505e-08	0.000158812
SEPTIN8	Septin-8	0.743	2.1	1.71	2.59	3.26601e-12	9.54328e-09
SERPINA9	Serpin A9	0.302	1.35	1.22	1.5	3.21774e-08	9.40224e-05
SERPINB8	Serpin B8	0.264	1.3	1.17	1.44	5.70691e-07	0.00166756
SERPINF1	Pigment epithelium-derived factor	0.944	2.57	1.9	3.48	1.03285e-09	3.01798e-06
SFRP1	Secreted frizzled-related protein 1	0.416	1.52	1.29	1.78	3.13967e-07	0.000917413
SHISA5	Protein shisa-5	0.788	2.2	1.84	2.63	2.81008e-18	8.21105e-15
SIGLEC1	Sialoadhesin	0.457	1.58	1.32	1.89	6.30396e-07	0.00184202
SIGLEC10	Sialic acid-binding Ig-like lectin 10	0.656	1.93	1.61	2.3	6.33741e-13	1.85179e-09
SIGLEC7	Sialic acid-binding Ig-like lectin 7	0.79	2.2	1.69	2.87	4.2336e-09	1.23706e-05
SIRPB1	Signal-regulatory protein beta-1	0.45	1.57	1.33	1.85	1.28894e-07	0.000376629
SLAMF8	SLAM family member 8	0.409	1.51	1.29	1.76	2.53687e-07	0.000741273
SLC39A5	Zinc transporter ZIP5	0.301	1.35	1.2	1.52	8.7081e-07	0.00254451
SLITRK1	SLIT and NTRK-like protein 1	-0.691	0.501	0.377	0.666	1.90994e-06	0.00558084
SMOC1	SPARC-related modular calcium-binding protein 1	0.705	2.02	1.64	2.5	6.39381e-11	1.86827e-07
SMOC2	SPARC-related modular calcium-binding protein 2	0.728	2.07	1.72	2.49	1.36008e-14	3.97414e-11
SNCG	Gamma-synuclein	0.409	1.51	1.34	1.7	1.15404e-11	3.3721e-08
SORCS2	VPS10 domain-containing receptor SorCS2	0.515	1.67	1.34	2.08	4.33117e-06	0.0126557
SPINK1	Serine protease inhibitor Kazal-type 1	0.611	1.84	1.57	2.16	2.6459e-14	7.73131e-11
SPINK4	Serine protease inhibitor Kazal-type 4	0.327	1.39	1.24	1.55	7.24625e-09	2.11736e-05
SPINT1	Kunitz-type protease inhibitor 1	0.693	2	1.53	2.62	5.26542e-07	0.00153856
SPON1	Spondin-1	0.628	1.87	1.53	2.29	7.55297e-10	2.20698e-06
SPON2	Spondin-2	0.928	2.53	2.05	3.11	1.97532e-18	5.77189e-15
SRPX	Sushi repeat-containing protein SRPX	0.589	1.8	1.38	2.35	1.31563e-05	0.0384427
SSC5D	Soluble scavenger receptor cysteine-rich domain-containing protein SSC5D	0.451	1.57	1.31	1.88	1.28642e-06	0.00375891
ST6GAL1	Beta-galactoside alpha-2,6-sialyltransferase 1	0.585	1.79	1.45	2.22	5.65642e-08	0.000165281
STC1	Stanniocalcin-1	0.517	1.68	1.44	1.95	3.27621e-11	9.57307e-08
STC2	Stanniocalcin-2	0.805	2.24	1.61	3.1	1.50452e-06	0.00439621
SULT2A1	Bile salt sulfotransferase	0.272	1.31	1.16	1.48	9.71985e-06	0.0284014
TAFA5	Chemokine-like protein TAFA-5	0.599	1.82	1.49	2.22	2.90376e-09	8.48479e-06
TCN2	Transcobalamin-2	0.63	1.88	1.52	2.32	7.25312e-09	2.11936e-05
TCTN3	Tectonic-3	0.746	2.11	1.54	2.88	2.63221e-06	0.00769133
TFF1	Trefoil factor 1	0.267	1.31	1.2	1.42	1.41383e-09	4.13121e-06
TFF2	Trefoil factor 2	0.451	1.57	1.39	1.77	5.04823e-13	1.47509e-09
TFF3	Trefoil factor 3	0.522	1.69	1.49	1.9	2.01792e-17	5.89636e-14
TGFA	Protransforming growth factor alpha	0.547	1.73	1.49	2	6.42283e-13	1.87675e-09
TGFB1	Transforming growth factor beta-1 proprotein	0.467	1.6	1.32	1.93	1.63305e-06	0.00477177
TGFBR2	TGF-beta receptor type-2	0.78	2.18	1.82	2.61	1.39956e-17	4.08951e-14
THBS2	Thrombospondin-2	0.673	1.96	1.65	2.33	1.57861e-14	4.61271e-11
THY1	Thy-1 membrane glycoprotein	0.856	2.35	1.85	3	5.11102e-12	1.49344e-08
TIMP1	Metalloproteinase inhibitor 1	0.961	2.62	2.1	3.26	1.8035e-17	5.26983e-14
TMSB10	Thymosin beta-10	0.249	1.28	1.16	1.42	3.03544e-06	0.00886956
TNF	Tumor necrosis factor	0.449	1.57	1.37	1.8	1.56707e-10	4.57896e-07
TNFRSF10A	Tumor necrosis factor receptor superfamily member 10A	0.788	2.2	1.92	2.52	2.06764e-30	6.04164e-27
TNFRSF10B	Tumor necrosis factor receptor superfamily member 10B	0.362	1.44	1.32	1.56	1.01929e-16	2.97835e-13
TNFRSF11A	Tumor necrosis factor receptor superfamily member 11A	0.727	2.07	1.75	2.45	3.03491e-17	8.86802e-14
TNFRSF11B	Tumor necrosis factor receptor superfamily member 11B	0.891	2.44	1.89	3.14	4.27211e-12	1.24831e-08
TNFRSF12A	Tumor necrosis factor receptor superfamily member 12A	0.793	2.21	1.83	2.68	4.01235e-16	1.17241e-12
TNFRSF13B	Tumor necrosis factor receptor superfamily member 13B	0.438	1.55	1.3	1.85	1.07842e-06	0.00315115
TNFRSF14	Tumor necrosis factor receptor superfamily member 14	0.782	2.19	1.74	2.75	2.45917e-11	7.1857e-08
TNFRSF19	Tumor necrosis factor receptor superfamily member 19	0.555	1.74	1.4	2.17	6.11775e-07	0.00178761
TNFRSF1A	Tumor necrosis factor receptor superfamily member 1A	1.005	2.73	2.23	3.34	1.20043e-22	3.50765e-19
TNFRSF1B	Tumor necrosis factor receptor superfamily member 1B	0.554	1.74	1.55	1.95	7.57735e-21	2.2141e-17
TNFRSF4	Tumor necrosis factor receptor superfamily member 4	0.687	1.99	1.66	2.37	4.26769e-14	1.24702e-10
TNFRSF6B	Tumor necrosis factor receptor superfamily member 6B	0.488	1.63	1.46	1.82	4.78319e-18	1.39765e-14
TNFRSF9	Tumor necrosis factor receptor superfamily member 9	0.534	1.71	1.49	1.95	2.48473e-15	7.26039e-12
TNFSF13	Tumor necrosis factor ligand superfamily member 13	0.65	1.92	1.43	2.56	1.12463e-05	0.0328616
TNFSF13B	Tumor necrosis factor ligand superfamily member 13B	0.626	1.87	1.47	2.39	4.35723e-07	0.00127318
TNNI3	Troponin I, cardiac muscle	0.269	1.31	1.18	1.45	3.22046e-07	0.000941019
TPP1	Tripeptidyl-peptidase 1	0.377	1.46	1.25	1.7	1.19424e-06	0.00348956
TREM2	Triggering receptor expressed on myeloid cells 2	0.388	1.47	1.28	1.7	1.32512e-07	0.0003872
ULBP2	UL16-binding protein 2	0.667	1.95	1.61	2.35	4.73784e-12	1.3844e-08
UMOD	Uromodulin	-0.393	0.675	0.591	0.771	7.09778e-09	2.07397e-05
VCAM1	Vascular cell adhesion protein 1	0.725	2.07	1.57	2.72	2.28484e-07	0.000667629
VEGFA	Vascular endothelial growth factor A	0.369	1.45	1.27	1.64	1.58365e-08	4.62743e-05
VMO1	Vitelline membrane outer layer protein 1 homolog	0.34	1.41	1.23	1.6	2.53172e-07	0.000739769
VNN2	Vascular non-inflammatory molecule 2	0.453	1.57	1.3	1.9	2.35971e-06	0.00689508
VSIG2	V-set and immunoglobulin domain-containing protein 2	0.401	1.49	1.32	1.69	2.84382e-10	8.30964e-07
VSIG4	V-set and immunoglobulin domain-containing protein 4	0.719	2.05	1.74	2.42	6.14982e-18	1.79698e-14
VSTM2L	V-set and transmembrane domain-containing protein 2-like protein	0.291	1.34	1.2	1.49	9.07114e-08	0.000265059
VWA1	von Willebrand factor A domain-containing protein 1	0.669	1.95	1.63	2.34	4.03899e-13	1.18019e-09
VWC2	Brorin	0.511	1.67	1.37	2.03	3.75019e-07	0.00109581
WARS	Tryptophan--tRNA ligase, cytoplasmic	0.523	1.69	1.37	2.07	6.50389e-07	0.00190044
WFDC2	WAP four-disulfide core domain protein 2	0.595	1.81	1.54	2.13	7.31349e-13	2.137e-09
XCL1	Lymphotactin	0.349	1.42	1.26	1.59	4.08235e-09	1.19286e-05
XG	Glycoprotein Xg	0.529	1.7	1.36	2.11	2.17373e-06	0.00635164
YAP1	Transcriptional coactivator YAP1	0.943	2.57	2	3.3	1.80219e-13	5.26601e-10
Significance threshold was set at a P value < 0.05 after Bonferroni correction

### Sheet: ST 3
Supplementary Table 3. Association of plasma proteins with CAVS incidence in the fully adjusted model
Name	β coefficient	Hazard ratio (HR)	Lower 95% CI	Upper 95% CI	P-value	Bonferroni Corrected P-value
GDF15	0.65975	1.934	1.674	2.23	3.26e-19	9.52572e-16
HAVCR1	0.41835	1.519	1.355	1.7	9.54e-13	2.78759e-09
IGFBP7	0.65842	1.932	1.597	2.34	1.24e-11	3.62328e-08
TNFRSF10A	0.58365	1.793	1.486	2.16	1.03e-09	3.00966e-06
FGL1	0.43922	1.552	1.342	1.793	2.71e-09	7.91862e-06
AREG	0.51947	1.681	1.416	1.997	3.19e-09	9.32118e-06
TFF3	0.4412	1.555	1.334	1.81	1.57e-08	4.58754e-05
CHI3L1	0.25599	1.292	1.181	1.413	2.2e-08	6.4284e-05
NFASC	0.7419	2.1	1.619	2.724	2.28e-08	6.66216e-05
CHCHD10	0.55072	1.734	1.427	2.11	3.03e-08	8.85366e-05
IGFBP4	0.56203	1.754	1.438	2.14	3.08e-08	8.99976e-05
MMP12	0.40299	1.496	1.296	1.727	3.79e-08	0.000110744
LGALS4	0.38176	1.465	1.278	1.68	4.17e-08	0.000121847
EDA2R	0.62364	1.866	1.486	2.34	7.47e-08	0.000218273
ANGPT2	0.56405	1.758	1.43	2.161	8.9e-08	0.000260058
EFNA4	0.7014	2.017	1.557	2.61	1.1e-07	0.00032142
CD27	0.50865	1.663	1.375	2.01	1.55e-07	0.00045291
SPINK1	0.4845	1.623	1.354	1.95	1.7e-07	0.00049674
REN	0.23079	1.26	1.155	1.37	1.77e-07	0.000517194
IGFBPL1	0.57861	1.784	1.432	2.22	2.33e-07	0.000680826
NTproBNP	0.18091	1.198	1.119	1.28	2.38e-07	0.000695436
LTBP2	0.63804	1.893	1.483	2.415	2.9e-07	0.00084738
PIGR	0.55539	1.743	1.409	2.155	3.05e-07	0.00089121
PCSK9	0.5275	1.695	1.382	2.078	4.01e-07	0.00117172
CFC1	0.39386	1.483	1.272	1.728	4.52e-07	0.00132074
IL2RA	0.45421	1.575	1.319	1.881	5.41e-07	0.0015808
PRSS8	0.4838	1.622	1.341	1.963	6.43e-07	0.00187885
KRT19	0.28981	1.336	1.192	1.498	7.14e-07	0.00208631
TNFRSF9	0.3996	1.491	1.268	1.75	1.4e-06	0.0040908
ITGBL1	0.50516	1.657	1.348	2.04	1.69e-06	0.00493818
ADGRG1	0.1989	1.22	1.125	1.324	1.7e-06	0.0049674
NRP1	0.70055	2.015	1.509	2.691	2.09e-06	0.00610698
REG1A	0.36201	1.436	1.236	1.67	2.3e-06	0.0067206
TNFRSF1B	0.38233	1.466	1.25	1.72	2.37e-06	0.00692514
TFF2	0.329871	1.391	1.213	1.6	2.38e-06	0.00695436
PLAUR	0.7006	2.015	1.5	2.71	3.25e-06	0.0094965
CD80	0.59294	1.809	1.407	2.33	3.92e-06	0.0114542
COL4A1	0.4674	1.596	1.308	1.946	3.95e-06	0.0115419
IL15	0.53964	1.715	1.361	2.161	4.7e-06	0.0137334
TNFRSF6B	0.3049	1.356	1.19	1.546	4.88e-06	0.0142594
TNFRSF11B	0.60687	1.835	1.414	2.381	4.97e-06	0.0145223
PGF	0.70437	2.023	1.494	2.74	5.11e-06	0.0149314
CXCL9	0.26244	1.3	1.16	1.457	5.97e-06	0.0174443
OCLN	0.45968	1.584	1.297	1.93	6.39e-06	0.0186716
SHISA5	0.637	1.892	1.433	2.5	6.82e-06	0.019928
GGT5	0.72021	2.055	1.499	2.816	7.51e-06	0.0219442
TNFRSF10B	0.27159	1.312	1.164	1.478	8.21e-06	0.0239896
SERPINA9	0.2465	1.279	1.147	1.427	9.87e-06	0.0288401
HGF	0.50294	1.654	1.322	2.068	1.04e-05	0.0303888
TNNI3	0.23476	1.265	1.137	1.406	1.49e-05	0.0435378
B2M	0.40258	1.496	1.246	1.79	1.5e-05	0.04383
EPHA2	0.55518	1.742	1.354	2.24	1.56e-05	0.0455832
PYY	0.19657	1.217	1.113	1.33	1.57e-05	0.0458754
CD274	0.47901	1.614	1.299	2.007	1.6e-05	0.046752
C7	0.65641	1.928	1.431	2.598	1.61e-05	0.0470442
Significance threshold was set at a P value < 0.05 after Bonferroni correction

### Sheet: ST 4
Supplementary Table 4. Pathways enriched among proteins associated with CAVS in the fully adjusted model
Category	Term	Description	LogP	Log(q-value)	Genes
Reactome Gene Sets	R-HSA-5669034	TNFs bind their physiological receptors	-6.00748	-1.66407	CD27,TNFRSF9,TNFRSF11B,TNFRSF1B,TNFRSF6B,EDA2R,IL2RA,IL15,CXCL9,TNFRSF10B,TNFRSF10A,GDF15
GO Biological Processes	GO:0007250	activation of NF-kappaB-inducing kinase activity	-4.62091	-0.578534	CHI3L1,TNFRSF10B,TNFRSF10A,AREG,CD80,IL15,PLAUR,NRP1
GO Biological Processes	GO:0007169	cell surface receptor protein tyrosine kinase signaling pathway	-3.14403	0	ANGPT2,AREG,COL4A1,EFNA4,EPHA2,HGF,PGF,PIGR,NRP1,GDF15,LTBP2,CFC1,IL2RA,IGFBP7,TNNI3,ADGRG1,CD274
WikiPathways	WP5390	Pancreatic cancer subtypes	-2.99669	0	AREG,LGALS4,TFF2,TFF3
GO Biological Processes	GO:0097193	intrinsic apoptotic signaling pathway	-2.89505	0	EPHA2,TNFRSF1B,TNFRSF10B,SHISA5,EDA2R,HGF,TNFRSF10A,GDF15,CD27,TNFRSF6B,IL2RA,CXCL9
WikiPathways	WP5078	T cell modulation and desmoplasia in pancreatic cancer	-2.80846	0	B2M,CD80,TNFRSF9,PGF,CD274,CD27,FGL1,IL2RA,IL15,TNFRSF1B,CXCL9,IGFBPL1,ADGRG1,HAVCR1,AREG,PLAUR
KEGG Pathway	hsa04382	Cornified envelope formation	-2.39434	0	COL4A1,KRT19,PRSS8,OCLN
GO Biological Processes	GO:0007631	feeding behavior	-2.32258	0	PYY,REN,GDF15
GO Biological Processes	GO:0022612	gland morphogenesis	-2.26723	0	AREG,EPHA2,FGL1,NRP1,HGF,IGFBP4,TNNI3,COL4A1
Canonical Pathways	M174	PID UPA UPAR PATHWAY	-2.03115	0	HGF,MMP12,PLAUR

### Sheet: ST 5
Supplementary Table 5. Association of plasma protein levels with CAVS in women
Name	β coefficient	Hazard ratio (HR)	Lower 95% CI	Upper 95% CI	P-value	Bonferroni Corrected P-value
IGFBP7	0.81174	2.252	1.7	2.98	1.49e-08	4.35378e-05
IGFBPL1	0.91484	2.496	1.773	3.51	1.6e-07	0.00046752
NFASC	1.1789	3.25	2.086	5.07	1.88e-07	0.000549336
SERPINA9	0.44214	1.556	1.311	1.85	4.19e-07	0.00122432
TNFRSF10A	0.74446	2.105	1.563	2.84	9.66e-07	0.00282265
CD80	0.92724	2.528	1.702	3.75	4.31e-06	0.0125938
MMP12	0.56782	1.764	1.377	2.26	7.14e-06	0.0208631
CD38	1.00487	2.73	1.734	4.3	1.47e-05	0.0429534
HAVCR1	0.43105	1.539	1.265	1.87	1.63e-05	0.0476286
TNFRSF1B	0.4738	1.606	1.294	1.99	1.7e-05	0.049674
Significance threshold was set at a P value < 0.05 after Bonferroni correction

### Sheet: ST 6
Supplementary Table 6. Association of plasma protein levels with CAVS in men
Name	β coefficient	Hazard ratio (HR)	Lower 95% CI	Upper 95% CI	P-value	Bonfferoni Corrected P-value
GDF15	0.721612	2.058	1.726	2.45	8.09e-16	2.3639e-12
HAVCR1	0.418	1.519	1.318	1.75	7.41e-09	2.1652e-05
AREG	0.63215	1.882	1.497	2.36	5.94e-08	0.000173567
REG1A	0.50052	1.65	1.375	1.98	6.86e-08	0.000200449
FGL1	0.47838	1.613	1.354	1.92	8.74e-08	0.000255383
TFF3	0.49645	1.643	1.359	1.99	2.94e-07	0.000859068
CHI3L1	0.2625	1.3	1.167	1.449	2.1e-06	0.0061362
IL15	0.68572	1.985	1.49	2.645	2.83e-06	0.00826926
REN	0.25029	1.284	1.155	1.43	3.75e-06	0.0109575
IGFBP4	0.57859	1.784	1.395	2.28	3.9e-06	0.0113958
CFC1	0.44421	1.559	1.29	1.88	4.19e-06	0.0122432
SPINK1	0.562063	1.754	1.379	2.23	4.77e-06	0.0139379
LGALS4	0.3772	1.458	1.231	1.73	1.28e-05	0.0374016
IGFBP7	0.55585	1.743	1.357	2.24	1.36e-05	0.0397392
TNFRSF10B	0.29405	1.342	1.175	1.53	1.4e-05	0.040908
TNNI3	0.28307	1.327	1.167	1.509	1.6e-05	0.046752
Significance threshold was set at a P value < 0.05 after Bonferroni correction

### Sheet: ST 7
Supplementary Table 7. Proteins with a significant sex interaction in the association with incident CAVS
Name	β coefficient	P-value	Higher Effect in
GSTA1	-0.3293	0.000466	Men
SELL	-1.4309	0.000723	Men
GSTA3	-0.3458	0.000974	Men
VSNL1	-0.82016	0.00102	Men
KHK	-0.50894	0.00155	Women
NXPH3	-1.0322	0.00158	Women
ATF4	-0.85663	0.00159	Women
CD38	-0.7769	0.00171	Women
LRIG3	-0.9926	0.00178	Women
ZNRD2	-0.41243	0.00212	Women
FCRL5	-0.414	0.00377	Women
NACC1	-0.46459	0.00381	Women
BIRC2	-0.4025	0.00382	Women
NOS3	-0.40494	0.00394	Women
KRT18	-0.26166	0.00398	Women
NAGA	-0.52676	0.00404	Men
KYNU	-0.5136	0.00409	Women
KLK15	-0.52659	0.0042	Women
FTCD	-0.30181	0.00465	Men
RIDA	-0.5272	0.00489	Men
APOE	-0.42483	0.00514	Men
TEF	-0.60666	0.00522	Women
CAMKK1	-0.5426	0.00524	Women
ATRN	-1.65477	0.00538	Women
SERPINA9	-0.30605	0.00594	Women
PPIF	-0.4199	0.00639	Women
SMAD2	-0.38698	0.00645	Women
DMP1	-0.45484	0.00647	Men
PTPRC	-1.1012	0.00683	Women
ACY1	-0.3348	0.00767	Women
SULT2A1	-0.3455	0.00888	Women
TNFSF10	-0.8695	0.00947	Men
PTH	-0.3071	0.0105	Men
PAM	-0.79533	0.0105	Women
CFHR2	-0.47135	0.0109	Women
DCXR	-0.39175	0.011	Men
SUOX	-0.37725	0.011	Women
CLEC3B	-1.2237	0.0115	Men
INSR	-1.503	0.0117	Women
PPL	-0.7512	0.0123	Men
RPA2	-0.7983	0.0128	Men
TTR	-0.9947	0.013	Men
KRT5	-0.4148	0.0131	Women
CXCL13	-0.28103	0.0133	Women
CD36	-0.5579	0.0134	Women
RAD23B	-0.4416	0.0144	Women
PBLD	-0.40391	0.0146	Men
PLAU	-0.53706	0.0146	Women
CPM	-0.5465	0.0146	Women
CLU	-0.9448	0.0149	Men
NAGPA	-1.1135	0.015	Women
JAM2	-0.64964	0.0152	Women
IGFBPL1	-0.50136	0.0155	Women
GAD1	-0.94061	0.0156	Women
CD86	-0.81172	0.0157	Women
LRRN1	-0.54	0.0159	Men
SIGLEC8	-0.52273	0.0161	Women
FUOM	-0.3567	0.0163	Women
UBE2Z	-0.4158	0.0165	Women
ITGB5	-0.52017	0.0166	Women
NFASC	-0.6351	0.0168	Women
EDN1	-0.77146	0.017	Women
ADH1B	-0.303	0.0173	Men
C1S	-1.13926	0.0175	Women
MASP1	-0.8799	0.0176	Men
AHNAK	-0.69708	0.0179	Women
TCTN3	-0.79186	0.018	Women
REG1A	0.35776	0.0181	Men
WASL	-0.4132	0.0182	Men
MERTK	-0.7587	0.0187	Women
MYH4	-0.54876	0.019	Men
SLAMF8	-0.37904	0.0191	Women
C1QA	0.9092	0.0193	Women
LMNB1	-0.33976	0.0193	Women
NUCB2	-0.5222	0.0196	Women
CLEC12A	-1.00576	0.0199	Women
DCTN1	-0.3039	0.0199	Women
OMD	-0.4584	0.02	Women
RNF4	0.3922	0.02	Women
APOL1	-0.40666	0.0202	Men
GUSB	-0.2869	0.0207	Women
EFCAB2	-0.63856	0.0209	Women
PREB	0.6442	0.021	Men
TP53	-0.4571	0.0213	Women
FGF12	-0.4819	0.0216	Men
FARSA	-0.3177	0.0217	Women
FUT1	0.3929	0.0221	Women
CANT1	-0.93431	0.0225	Women
DCTPP1	-0.61313	0.0225	Women
CUZD1	-0.5849	0.0228	Men
ERMAP	-0.51107	0.0228	Women
IL18RAP	-0.1155	0.0239	Men
ASS1	-0.29381	0.0252	Men
NOMO1	-0.75728	0.0253	Women
RBP5	-0.29919	0.0253	Women
BGLAP	-0.25243	0.0253	Women
STX5	-0.5794	0.0256	Men
CD248	-0.5455	0.0257	Women
ERBB2	-0.76668	0.0258	Women
SOWAHA	0.49606	0.0259	Women
PAGR1	-0.47273	0.0264	Women
CD72	-0.47798	0.0267	Women
ITPR1	-0.3164	0.027	Women
PTEN	-0.64629	0.0271	Women
GALNT2	-0.7059	0.0272	Men
COL24A1	-0.41605	0.0272	Women
NCR3LG1	-0.61562	0.0273	Women
ARNT	-0.4985	0.0273	Women
APOA1	-0.78666	0.0297	Men
GNPDA2	-0.5905	0.0301	Women
IGSF21	-0.54988	0.0302	Men
MOCS2	-0.33	0.0302	Women
LAMP2	-0.9671	0.0303	Women
ITGAL	-0.518	0.0306	Women
NIT2	-0.30172	0.0308	Women
LCP1	-0.43068	0.0317	Women
CSF3R	-0.6796	0.0319	Women
LTO1	0.4583	0.0321	Men
BABAM1	-0.7422	0.0327	Men
SNX5	-0.68465	0.0328	Women
DPP7	-0.3081	0.0328	Women
BEX3	-0.43352	0.0333	Women
OTOA	-0.41587	0.0334	Men
GSR	-0.95623	0.0334	Women
PTGES2	-0.39899	0.0336	Women
ADGRD1	-0.5324	0.0344	Women
WARS	-0.462	0.0352	Women
REG3G	0.52504	0.0362	Men
HS6ST1	-0.50384	0.0362	Women
LYPD1	0.32795	0.0364	Women
PPM1B	-0.3714	0.0365	Men
PGLYRP2	-0.6974	0.0366	Men
CD226	-0.5064	0.0368	Women
ECE1	-0.49731	0.0379	Women
FHIP2A	-0.40683	0.0381	Women
SNX2	-0.23053	0.0383	Women
REG3A	0.25674	0.0395	Men
TFPI2	-0.35944	0.0396	Women
DKK1	-0.3004	0.0396	Women
KCNIP4	0.41385	0.0397	Women
FGFBP2	-0.41156	0.0402	Men
LDLR	-0.3295	0.0404	Women
SEPTIN9	-0.60536	0.0409	Men
NOTCH2	-0.89542	0.0413	Women
FKBPL	-0.34538	0.0413	Women
ACADM	0.3323	0.0415	Women
CLEC10A	-0.48181	0.0422	Women
LGALS8	-0.2904	0.0423	Men
RGMB	-0.59604	0.0423	Women
BMP6	-0.4418	0.0428	Women
MAPT	-0.3487	0.0429	Women
REG1B	0.2742	0.0437	Men
RIPK4	-0.30278	0.0439	Men
PCBD1	-0.3993	0.0445	Women
NOTCH1	-1.0662	0.0447	Women
AOC1	0.30092	0.045	Men
PCDH7	-0.53603	0.0454	Men
IL20RB	-0.4896	0.0455	Men
CD80	-0.51186	0.0455	Women
CFD	-0.84559	0.0457	Women
SPINT3	-0.14562	0.0458	Men
DIPK2B	-0.68464	0.0458	Women
CPQ	-0.56683	0.046	Women
GLB1	-0.4155	0.0463	Women
FOXO3	-0.1843	0.0468	Women
MEGF9	-0.8394	0.0472	Women
TST	-0.23301	0.0477	Women
ACP1	-0.4354	0.0479	Women
SLC39A5	-0.2778	0.048	Women
TRPV3	0.43412	0.0487	Women
CLEC11A	-0.34501	0.0493	Women
TNFRSF13C	-0.38934	0.0496	Women
Significance threshold was set at nominal P value < 0.05
β coefficient: Coefficient for the interaction between the biomarker and sex

### Sheet: ST 8
Supplementary Table 8. Associations of genetically predicted plasma protein levels with CAVS in cis-pQTL Mendelian randomization analyses
		IVW					Weighted median					MR-Egger					Egger intercept
Gene	Significant in Fully Adjusted Model	OR	SD	Lower 95% CI	Upper 95% CI	P-value	OR	SD	Lower 95% CI	Upper 95% CI	P-value	OR	SD	Lower 95% CI	Upper 95% CI	P-value	Estimate	SD	Lower 95% CI	Upper 95% CI	P-value
PCSK9	Yes	1.18069	0.026292	1.12139	1.24313	2.65609e-10	1.17999	0.0363859	1.09877	1.26722	5.39904e-06	1.14116	0.0381637	1.05891	1.22979	0.000540305	0.008846	0.00718465	-0.00523566	0.0229276	0.218235
CHI3L1	Yes	1.03093	0.00762212	1.01565	1.04645	6.41819e-05	1.0361	0.0125497	1.01092	1.0619	0.00471736	1.03695	0.0128174	1.01122	1.06333	0.0046474	-0.00206622	0.0036615	-0.00924262	0.00511019	0.572544
LILRB1	No	1.02693	0.00742614	1.01209	1.04199	0.000345422	1.02973	0.0111503	1.00747	1.05248	0.0086017	1.02376	0.0100652	1.00376	1.04416	0.0196303	0.0011277	0.00247442	-0.00372208	0.00597748	0.648574
ICAM1	No	1.02646	0.00747319	1.01154	1.04161	0.000474342	1.02254	0.0112601	1.00022	1.04535	0.0478051	1.01545	0.0125096	0.990854	1.04065	0.22037	0.0044466	0.00413624	-0.00366028	0.0125535	0.28236
DLL1	No	0.743848	0.0918284	0.621325	0.890534	0.00127072	0.72743	0.102739	0.594756	0.889701	0.00195132	0.763555	0.241879	0.475279	1.22668	0.264717	-0.00248117	0.0209385	-0.0435198	0.0385574	0.905673
CFD	No	0.907518	0.0310374	0.853956	0.964439	0.00176834	0.922894	0.0442099	0.846291	1.00643	0.0695258	0.975119	0.0610028	0.865228	1.09897	0.679582	-0.0100815	0.00736926	-0.024525	0.00436196	0.171296
ANGPTL4	No	1.44444	0.123641	1.13359	1.84054	0.00293843	1.43669	0.136352	1.09976	1.87684	0.00787482	19.0148	0.767117	4.22774	85.5211	0.00012337	-0.766607	0.225176	-1.20794	-0.325271	0.000662886
RBP5	No	0.868525	0.0478428	0.790784	0.953909	0.00321617	0.83747	0.0653311	0.736815	0.951876	0.00662893	0.853168	0.109074	0.688953	1.05653	0.145425	0.00239562	0.0130665	-0.0232143	0.0280055	0.854531
COLEC12	No	0.889839	0.0405536	0.821848	0.963455	0.00400162	0.874923	0.0506122	0.792297	0.966166	0.00828909	0.956889	0.0866407	0.807442	1.134	0.611012	-0.00966595	0.0101826	-0.0296234	0.0102915	0.342486
OGN	No	1.05998	0.0206134	1.01801	1.10368	0.00471696	1.05726	0.032705	0.991615	1.12725	0.0886524	1.04976	0.0610245	0.93142	1.18314	0.426147	0.00216394	0.01283	-0.0229825	0.0273103	0.866062
B4GALT1	No	1.1332	0.0447369	1.03806	1.23705	0.0051892	1.06259	0.0602233	0.944287	1.19572	0.313399	1.10585	0.085109	0.935945	1.3066	0.23713	0.00381197	0.0111721	-0.018085	0.0257089	0.73295
NFASC	Yes	1.0613	0.0213715	1.01776	1.1067	0.00537459	1.07237	0.0317407	1.00769	1.14121	0.0277069	1.0492	0.0344095	0.980773	1.1224	0.16278	0.0027228	0.00637268	-0.00976741	0.015213	0.669188
VNN2	No	1.02708	0.00969922	1.00774	1.04679	0.0058774	1.01923	0.0155285	0.988674	1.05073	0.220029	1.02311	0.0150031	0.993459	1.05364	0.127864	0.00136264	0.00402668	-0.00652951	0.00925479	0.73506
FAM20A	No	1.23943	0.0786908	1.06228	1.44613	0.00637548	1.21287	0.0692526	1.05893	1.3892	0.00532329	0.987258	0.119936	0.78044	1.24888	0.91485	0.032422	0.014063	0.00485895	0.059985	0.0211399
CCN5	No	1.05134	0.0188646	1.01318	1.09094	0.00795362	1.04329	0.0280435	0.987491	1.10224	0.130759	1.02849	0.0367591	0.957	1.10533	0.444675	0.00381353	0.00546787	-0.0069033	0.0145304	0.485525
FSTL3	No	0.822308	0.0737659	0.711613	0.950223	0.00799759	0.860285	0.0983557	0.709448	1.04319	0.125999	0.950481	0.151864	0.705788	1.28001	0.738057	-0.0162796	0.0149189	-0.0455201	0.0129608	0.27518
VWC2	No	1.06147	0.0225531	1.01557	1.10944	0.00816739	1.01662	0.0354474	0.948389	1.08977	0.641862	0.988094	0.0371809	0.918648	1.06279	0.74734	0.0148856	0.00614269	0.00284616	0.026925	0.01538
FUT5	No	0.975434	0.00949752	0.957444	0.993762	0.00882133	0.967443	0.0155529	0.938397	0.997388	0.0333245	0.978265	0.0144042	0.951032	1.00628	0.127113	-0.000942472	0.00352169	-0.00784486	0.00595991	0.788992
NTRK3	No	0.913702	0.0346063	0.853782	0.977828	0.00910954	0.911237	0.0489359	0.827897	1.00297	0.0575023	0.849254	0.0667621	0.74509	0.967981	0.0143871	0.0102483	0.00799904	-0.00542957	0.0259261	0.200128
SPINT1	No	1.15753	0.0561109	1.03698	1.2921	0.00913042	1.26477	0.0732141	1.0957	1.45994	0.00133518	1.2669	0.0782035	1.08686	1.47676	0.00248539	-0.0164552	0.00992812	-0.035914	0.00300357	0.097432
CR1	No	1.03689	0.0141496	1.00852	1.06604	0.010471	1.01477	0.0220145	0.971913	1.05951	0.50546	1.02647	0.020547	0.98595	1.06865	0.203597	0.00300026	0.00442647	-0.00567545	0.011676	0.497898
PRSS8	Yes	1.32449	0.109834	1.06796	1.64263	0.010508	1.32706	0.134638	1.01926	1.72781	0.0355807	1.0292	0.199771	0.695744	1.52246	0.885455	0.0287564	0.0195846	-0.00962873	0.0671416	0.142018
GPD1	No	1.43727	0.143329	1.08526	1.90345	0.0113788	1.60437	0.179107	1.12939	2.2791	0.0083061	11.5193	0.659146	3.16483	41.9278	0.000209013	-1.03579	0.320186	-1.66334	-0.408232	0.00121665
RNASE1	No	1.06236	0.0240369	1.01347	1.1136	0.0118522	1.06899	0.03373	1.00061	1.14205	0.0479289	1.02464	0.032583	0.961247	1.09221	0.455075	0.00913434	0.00568893	-0.00201576	0.0202844	0.108354
RNASE4	No	1.05065	0.0202213	1.00982	1.09313	0.014551	1.03587	0.0310006	0.974808	1.10077	0.255558	1.00177	0.0317245	0.941375	1.06604	0.955601	0.00916874	0.00470443	-5.17668e-05	0.0183892	0.0513002
SIRPB1	No	0.98607	0.00575687	0.975006	0.997259	0.0148219	0.981554	0.00963743	0.963187	1.00027	0.0533704	0.988671	0.00906299	0.971264	1.00639	0.208682	-0.00114482	0.00303915	-0.00710144	0.00481179	0.706402
IGF2R	No	0.94778	0.022285	0.907274	0.990096	0.0160994	0.994021	0.0267609	0.943227	1.04755	0.822676	1.00064	0.0364342	0.931671	1.07471	0.986087	-0.0143738	0.00769326	-0.0294524	0.000704687	0.0617111
FUT3	No	0.971215	0.0122147	0.94824	0.994748	0.0167961	0.957509	0.0198151	0.921034	0.995428	0.0284321	0.961257	0.02023	0.923888	1.00014	0.0507926	0.00292564	0.00457749	-0.00604609	0.0118974	0.522735
REG4	No	0.900368	0.0442946	0.825498	0.982029	0.0178172	0.92397	0.0556645	0.828467	1.03048	0.155438	0.952644	0.0914977	0.796244	1.13976	0.595957	-0.0129248	0.0183349	-0.0488605	0.023011	0.480856
MSR1	No	0.955197	0.0198532	0.918743	0.993099	0.0209541	0.959454	0.0296732	0.905244	1.01691	0.163044	0.9609	0.026171	0.912853	1.01148	0.127503	-0.00186541	0.0053443	-0.0123401	0.00860923	0.727054
CD14	No	1.11257	0.0480004	1.01267	1.22232	0.0262606	1.08937	0.0599927	0.968523	1.2253	0.153615	0.986207	0.127455	0.768204	1.26608	0.913228	0.0167017	0.0163601	-0.0153636	0.048767	0.307313
GM2A	No	0.948786	0.0237212	0.905684	0.99394	0.0266754	0.925597	0.0344986	0.86508	0.990348	0.0250175	0.965212	0.0447945	0.884083	1.05379	0.429274	-0.00274431	0.00607522	-0.0146515	0.00916291	0.651469
CTSZ	No	1.06806	0.0299336	1.0072	1.1326	0.0278204	1.07622	0.0398442	0.99537	1.16363	0.0652514	1.0393	0.0461029	0.949506	1.13759	0.403073	0.00439627	0.00562275	-0.00662413	0.0154167	0.43429
EFEMP1	No	0.889348	0.0540473	0.799956	0.98873	0.0300293	0.936146	0.077167	0.804744	1.089	0.392511	0.883632	0.1181	0.701041	1.11378	0.294848	0.000796353	0.0129686	-0.0246217	0.0262144	0.951036
REN	Yes	1.0812	0.0360317	1.00748	1.16032	0.0302546	1.07266	0.0420677	0.987765	1.16485	0.0954408	1.08973	0.0444403	0.998823	1.1889	0.0531735	-0.00283936	0.00864875	-0.0197906	0.0141119	0.742687
CFB	No	1.04959	0.0224366	1.00444	1.09678	0.0309781	1.04018	0.0291135	0.982484	1.10126	0.17605	1.02148	0.0358947	0.952088	1.09594	0.553731	0.00626008	0.00645842	-0.00639819	0.0189184	0.3324
ADAMTSL2	No	0.830073	0.0874406	0.699336	0.985252	0.0331786	0.808398	0.0931196	0.673535	0.970265	0.022362	0.900822	0.239817	0.562992	1.44137	0.663176	-0.00728337	0.0197661	-0.0460242	0.0314575	0.712517
PLA2G2A	No	0.977901	0.0105534	0.957881	0.998339	0.0342183	0.980128	0.0169834	0.948039	1.0133	0.237258	0.992239	0.0176845	0.958435	1.02723	0.659515	-0.00383247	0.00373673	-0.0111563	0.00349139	0.30507
CNTN5	No	0.946949	0.0260698	0.899779	0.996593	0.0365355	0.968015	0.0384548	0.897736	1.0438	0.397913	0.951989	0.0444442	0.87257	1.03864	0.268272	-0.000738835	0.00498898	-0.0105171	0.00903938	0.882269
RTN4R	No	0.967263	0.0163068	0.936837	0.998678	0.041236	0.944617	0.0254289	0.89869	0.99289	0.0250518	0.913444	0.0318849	0.858106	0.972351	0.00452022	0.0106886	0.00511564	0.000662133	0.0207151	0.036672
REG1A	Yes	0.959482	0.0204034	0.921869	0.99863	0.0426431	0.95351	0.0306598	0.897898	1.01257	0.120496	0.981775	0.034396	0.917769	1.05024	0.592821	-0.0049401	0.0059475	-0.016597	0.0067168	0.40619
GGH	No	1.03872	0.0188047	1.00114	1.07772	0.0433466	1.07629	0.0301262	1.01458	1.14175	0.0146745	1.05149	0.0310777	0.989349	1.11752	0.106217	-0.00345472	0.00696809	-0.0171119	0.0102025	0.620042
C7	Yes	0.974235	0.013203	0.949347	0.999775	0.0480374	0.98669	0.0187616	0.951066	1.02365	0.475121	0.972941	0.0199017	0.935719	1.01164	0.168082	0.000456078	0.0050874	-0.00951504	0.0104272	0.928567
DPT	No	0.968778	0.0163493	0.938226	1.00033	0.0523664	0.964206	0.0249442	0.918199	1.01252	0.14394	0.975892	0.0278732	0.924008	1.03069	0.381302	-0.00158377	0.00487315	-0.011135	0.00796742	0.745182
COL15A1	No	1.06766	0.0338673	0.999089	1.14093	0.0532265	1.09618	0.0485125	0.996749	1.20552	0.0583737	0.943874	0.0732565	0.81763	1.08961	0.43041	0.0166475	0.00885951	-0.000716813	0.0340118	0.060237
GDF15	Yes	1.03254	0.0166429	0.999405	1.06678	0.0543279	1.05323	0.0256928	1.0015	1.10762	0.0435556	1.041	0.0292385	0.983023	1.1024	0.169329	-0.0019866	0.00583819	-0.0134292	0.00945604	0.733648
SCARA5	No	0.959233	0.0220221	0.91871	1.00154	0.0587618	0.9845	0.03329	0.922314	1.05088	0.638894	0.958504	0.0382471	0.889278	1.03312	0.267821	0.000139554	0.00571065	-0.0110531	0.0113322	0.980504
CFI	No	1.06957	0.0367805	0.995183	1.14953	0.067442	1.08064	0.0504448	0.978911	1.19295	0.12418	1.1395	0.0694629	0.994461	1.3057	0.0601021	-0.00997225	0.00927849	-0.0281578	0.00821325	0.282477
TCN2_2	No	0.979606	0.0114486	0.957869	1.00184	0.071898	0.989248	0.0169515	0.95692	1.02267	0.523661	0.957913	0.0206554	0.919907	0.997489	0.0373695	0.00713398	0.00548268	-0.00361187	0.0178798	0.193195
AMBP	No	0.865895	0.0815259	0.738022	1.01593	0.0773621	0.892433	0.103087	0.729166	1.09226	0.269613	1.01545	0.242704	0.631052	1.634	0.949626	-0.0121324	0.0174078	-0.046251	0.0219862	0.485834
COL18A1	No	1.04666	0.0260652	0.994534	1.10152	0.0801648	1.04544	0.041068	0.964591	1.13307	0.279184	1.05045	0.0359471	0.978989	1.12713	0.170912	-0.000806765	0.0055253	-0.0116362	0.0100226	0.883911
IGFBP7	Yes	1.03502	0.0198691	0.995484	1.07612	0.0832385	1.04432	0.0301058	0.98448	1.1078	0.14974	1.00624	0.0386114	0.932896	1.08534	0.872094	0.00456334	0.00535321	-0.00592875	0.0150554	0.393964
RBP7	No	0.868641	0.0840867	0.736655	1.02427	0.0939797	0.848592	0.108353	0.686226	1.04938	0.129723	1.01444	0.137283	0.775123	1.32765	0.916806	-0.0247575	0.0173144	-0.0586932	0.00917817	0.152752
REG1B	No	0.968202	0.0194402	0.932005	1.00581	0.0964622	0.951483	0.0303938	0.896457	1.00989	0.101778	1.00255	0.0332182	0.939353	1.06999	0.938958	-0.00773853	0.00599571	-0.0194899	0.00401284	0.196815
TNFRSF1B	Yes	0.882272	0.078913	0.755841	1.02985	0.112457	0.900298	0.0972162	0.744105	1.08928	0.279976	0.824689	0.127309	0.642574	1.05842	0.13002	0.00831102	0.0123015	-0.0157995	0.0324215	0.499289
NPPB	No	0.958677	0.0267608	0.909689	1.0103	0.114799	0.966393	0.0406645	0.892359	1.04657	0.400545	0.935659	0.0484832	0.85084	1.02893	0.170156	0.00420674	0.00697113	-0.00945643	0.0178699	0.546208
HAVCR1	Yes	0.971637	0.0183673	0.93728	1.00725	0.117219	0.979715	0.0290101	0.925563	1.03704	0.47993	0.97653	0.0314185	0.918209	1.03856	0.4497	-0.00112455	0.00570597	-0.012308	0.010059	0.843763
CD300C	No	1.05516	0.0346327	0.98591	1.12927	0.12108	1.05179	0.0479304	0.957477	1.15539	0.292156	1.07364	0.0481948	0.976865	1.18	0.140394	-0.00410766	0.00792801	-0.0196463	0.011431	0.604375
MFGE8	No	0.959035	0.0276091	0.908517	1.01236	0.129769	0.954717	0.0384975	0.88533	1.02954	0.228698	0.994217	0.044888	0.910482	1.08565	0.897186	-0.00686383	0.00674286	-0.0200796	0.00635194	0.308707
NPDC1	No	1.2499	0.150116	0.931308	1.67747	0.137297	1.22024	0.17469	0.866457	1.71849	0.254516	1.11852	0.5449	0.384427	3.2544	0.837143	0.00666558	0.0314388	-0.0549533	0.0682845	0.832093
NCAN	No	1.08007	0.0529998	0.973506	1.1983	0.146121	1.09494	0.067301	0.959629	1.24934	0.177755	1.10133	0.0834905	0.93508	1.29714	0.247664	-0.00328146	0.0108614	-0.0245694	0.0180064	0.762559
TFF3	Yes	1.15552	0.100427	0.949059	1.4069	0.150044	1.24752	0.113449	0.998795	1.55817	0.0512505	1.34162	0.201344	0.904155	1.99075	0.144403	-0.038838	0.0451631	-0.127356	0.0496801	0.389817
SMOC2	No	1.0257	0.0179459	0.990247	1.06242	0.157394	1.01488	0.0298927	0.957131	1.07612	0.621125	0.992913	0.0331384	0.930472	1.05954	0.830067	0.00549384	0.00471135	-0.00374024	0.0147279	0.24358
IL1RL1	No	1.01349	0.00947687	0.994834	1.03249	0.157506	1.00494	0.0145768	0.97663	1.03406	0.735568	1.02124	0.0190769	0.983764	1.06015	0.270493	-0.00274663	0.0059584	-0.0144249	0.00893161	0.644821
CFH	No	0.954888	0.0327644	0.895494	1.01822	0.158869	0.888601	0.0469796	0.810433	0.974309	0.011937	0.914931	0.0648402	0.805741	1.03892	0.170324	0.00849971	0.0111002	-0.0132563	0.0302557	0.44384
NRP1	Yes	0.969229	0.0227289	0.926998	1.01338	0.169096	1.0028	0.036415	0.933723	1.07699	0.938754	0.960742	0.0426012	0.88378	1.04441	0.347169	0.00157272	0.00644366	-0.0110566	0.0142021	0.807175
APOM	No	0.937548	0.0471531	0.854783	1.02833	0.17143	0.981807	0.054161	0.882924	1.09176	0.734612	0.9107	0.0803765	0.77796	1.06609	0.244506	0.00461951	0.0102663	-0.0155021	0.0247412	0.652734
FGFBP1	No	1.16117	0.110017	0.935936	1.4406	0.1744	1.16627	0.130912	0.902331	1.50742	0.24002	0.975169	0.272299	0.571867	1.6629	0.926427	0.0183191	0.0261386	-0.0329116	0.0695498	0.483399
SERPINA9	Yes	1.05516	0.0398939	0.975795	1.14097	0.17837	1.0025	0.0485647	0.911475	1.10261	0.959023	1.0226	0.0792709	0.875443	1.19449	0.778024	0.0044964	0.00977865	-0.0146694	0.0236622	0.645647
ADH4	No	0.89133	0.0859983	0.75307	1.05497	0.180991	0.834784	0.104732	0.679868	1.025	0.0846659	0.726399	0.264332	0.432684	1.21949	0.22655	0.0177323	0.0216613	-0.024723	0.0601876	0.413005
VEGFA	No	0.980333	0.0148745	0.952165	1.00933	0.181752	0.974273	0.025766	0.926292	1.02474	0.311749	1.01104	0.025559	0.961636	1.06298	0.667585	-0.00630932	0.00425225	-0.0146436	0.00202494	0.137873
CXCL16	No	1.04466	0.032934	0.97936	1.11432	0.184598	1.02383	0.0445539	0.938218	1.11726	0.597059	0.933118	0.0680142	0.81666	1.06618	0.308778	0.0155315	0.00827888	-0.000694791	0.0317578	0.0606497
CTSD	No	1.03305	0.0257357	0.982236	1.0865	0.206394	1.05187	0.0376471	0.977049	1.13242	0.179186	1.06861	0.0527013	0.963736	1.18489	0.207993	-0.00531797	0.00722777	-0.0194841	0.0088482	0.461871
MMP12	Yes	1.02007	0.0159876	0.988602	1.05254	0.21388	0.985054	0.0227285	0.942135	1.02993	0.507628	1.00743	0.024442	0.960301	1.05686	0.762148	0.00304105	0.0044961	-0.00577114	0.0118532	0.498803
BCAN	No	0.954588	0.0398244	0.882911	1.03208	0.243207	0.961109	0.0518617	0.868215	1.06394	0.44435	0.863482	0.0603036	0.767223	0.971817	0.0149307	0.0205959	0.00975634	0.00147381	0.0397179	0.0347701
EPHA2	Yes	0.957887	0.0370123	0.890858	1.02996	0.245044	0.962371	0.0537625	0.866121	1.06932	0.475581	0.88973	0.0626209	0.786963	1.00592	0.0620724	0.010423	0.00713289	-0.00355724	0.0244032	0.143945
LAG3	No	1.08017	0.0671049	0.947048	1.23201	0.250456	1.11506	0.0832056	0.947264	1.31257	0.190576	0.886514	0.17442	0.62982	1.24783	0.489801	0.029712	0.0243318	-0.0179774	0.0774015	0.222041
APOF	No	1.08866	0.0742327	0.941245	1.25915	0.2525	1.07468	0.0730486	0.931322	1.24011	0.324139	1.03885	0.122647	0.816869	1.32115	0.75599	0.00687374	0.0140468	-0.0206574	0.0344049	0.624596
EGLN1	No	0.96193	0.0350786	0.898015	1.03039	0.268517	0.96843	0.048478	0.880649	1.06496	0.508144	0.947161	0.0600775	0.841947	1.06552	0.366204	0.0020627	0.00650208	-0.0106811	0.0148065	0.751064
TNFRSF1B_2	No	0.952878	0.04366	0.874728	1.03801	0.268919	0.948221	0.0568264	0.848278	1.05994	0.349471	0.934981	0.0723275	0.811403	1.07738	0.352629	0.00333231	0.0101346	-0.0165312	0.0231958	0.742303
ACVRL1	No	0.956057	0.0419563	0.880582	1.038	0.284137	0.918816	0.0572272	0.821326	1.02788	0.138996	0.881842	0.0796491	0.754383	1.03084	0.114405	0.0115646	0.00968958	-0.0074266	0.0305558	0.232669
MLN	No	1.01557	0.0146538	0.986817	1.04516	0.2917	1.0186	0.0211527	0.977236	1.06172	0.383544	1.03762	0.028437	0.981365	1.09709	0.194115	-0.00479156	0.00543613	-0.0154462	0.00586307	0.378086
CAPG	No	1.0212	0.0215724	0.978922	1.0653	0.330815	1.03697	0.0312402	0.97538	1.10245	0.245219	1.00523	0.0319225	0.944259	1.07013	0.87027	0.00367999	0.00549258	-0.00708526	0.0144452	0.502862
CCL21	No	0.930053	0.0747841	0.803249	1.07687	0.332227	0.87013	0.0811597	0.742163	1.02016	0.0865167	1.05338	0.178473	0.742446	1.49453	0.77077	-0.0152001	0.019683	-0.053778	0.0233778	0.439967
CA6	No	1.00994	0.0109183	0.988556	1.03178	0.365038	1.02645	0.0189902	0.988943	1.06537	0.169291	0.995844	0.0185244	0.960336	1.03267	0.822117	0.00378185	0.00402595	-0.00410887	0.0116726	0.347542
HAVCR2	No	0.988459	0.0131795	0.963252	1.01433	0.378447	0.989809	0.0199354	0.95188	1.02925	0.607383	1.01635	0.0197323	0.97779	1.05642	0.41122	-0.00854527	0.00451036	-0.0173854	0.000294879	0.0581473
INHBC	No	1.05815	0.0646986	0.932128	1.20121	0.382312	0.993872	0.0826488	0.845237	1.16864	0.940711	1.06417	0.110139	0.857549	1.32058	0.572279	-0.000647331	0.0101727	-0.0205854	0.0192908	0.949261
LILRA5	No	1.01441	0.0164177	0.982291	1.04759	0.383381	1.02638	0.0236866	0.979821	1.07516	0.271611	1.01781	0.0246097	0.969882	1.06811	0.473142	-0.000864574	0.00471984	-0.0101153	0.00838614	0.854658
TREM2	No	1.01927	0.0221762	0.975921	1.06456	0.389291	1.0259	0.0296465	0.967989	1.08728	0.388363	0.983034	0.0249042	0.936202	1.03221	0.492023	0.0117083	0.00452359	0.00284219	0.0205743	0.00964601
SIGLEC1	No	1.12177	0.13374	0.863103	1.45796	0.390231	1.12634	0.168877	0.808942	1.56826	0.481134	0.933082	0.242942	0.579594	1.50216	0.775569	0.0181933	0.0199115	-0.0208325	0.0572192	0.36087
SPINK1	Yes	1.07197	0.0818826	0.913026	1.25859	0.396015	1.02477	0.0959871	0.849025	1.23689	0.798791	1.23255	0.175471	0.87386	1.73848	0.233425	-0.0167193	0.0185884	-0.053152	0.0197133	0.368413
FGL1	Yes	1.00712	0.00875756	0.989983	1.02456	0.417721	1.01212	0.0134329	0.985818	1.03912	0.369905	1.00603	0.0111435	0.984299	1.02825	0.589331	0.000468807	0.00296951	-0.00535132	0.00628894	0.874556
IGSF8	No	0.938876	0.0788734	0.804396	1.09584	0.423911	0.984065	0.0822601	0.837534	1.15623	0.845175	1.0566	0.171671	0.754713	1.47925	0.748426	-0.0136598	0.0174334	-0.0478286	0.0205091	0.433309
SERPINF1	No	0.980438	0.0247861	0.933946	1.02924	0.425427	1.02663	0.038121	0.952716	1.10627	0.490597	1.03726	0.0458539	0.948104	1.1348	0.424986	-0.00959439	0.0065698	-0.022471	0.00328217	0.144186
TNFRSF1A	No	1.07492	0.0913072	0.89878	1.28558	0.428808	1.08651	0.102832	0.888178	1.32912	0.419769	1.1267	0.147877	0.843203	1.50551	0.419845	-0.00776015	0.0191871	-0.0453663	0.029846	0.685886
SPON1	No	1.02061	0.0257946	0.970289	1.07353	0.429108	1.01468	0.0393352	0.93939	1.096	0.711036	0.919483	0.056749	0.822693	1.02766	0.139085	0.0202091	0.00987984	0.000845008	0.0395733	0.0408063
MMP7	No	0.97922	0.0266382	0.929405	1.0317	0.430511	0.958905	0.0347794	0.895717	1.02655	0.22761	0.962679	0.0504374	0.872064	1.06271	0.450787	0.00297265	0.00744595	-0.0116211	0.0175665	0.689723
WARS1	No	0.973314	0.0359936	0.907015	1.04446	0.452362	0.955737	0.0477994	0.870263	1.04961	0.343568	1.03176	0.059934	0.917403	1.16036	0.60194	-0.0108352	0.00894895	-0.0283748	0.00670439	0.225979
STC1	No	0.940108	0.0841635	0.797143	1.10871	0.463065	0.921217	0.105412	0.749261	1.13264	0.436295	0.980549	0.199054	0.663791	1.44846	0.921393	-0.00404935	0.0173431	-0.0380411	0.0299424	0.815384
PENK	No	1.00889	0.0122684	0.984918	1.03344	0.470723	1.01687	0.0189748	0.97975	1.0554	0.377871	1.03123	0.0282165	0.97575	1.08987	0.275729	-0.00564325	0.00654596	-0.0184731	0.00718658	0.388634
FAS	No	0.980186	0.0282931	0.92731	1.03608	0.479364	0.997716	0.0432071	0.916702	1.08589	0.957794	0.963276	0.0534313	0.867499	1.06963	0.483771	0.00257218	0.00669922	-0.010558	0.0157024	0.701014
LGALS9	No	0.918389	0.120578	0.725084	1.16323	0.480157	0.971868	0.0967312	0.804022	1.17475	0.767994	0.987943	0.396257	0.454393	2.14799	0.975578	-0.00766798	0.0390021	-0.0841106	0.0687747	0.844137
SFRP1	No	1.02322	0.0325922	0.959897	1.09071	0.481303	1.02857	0.0487667	0.934805	1.13173	0.563568	1.06412	0.0864424	0.898276	1.26059	0.472164	-0.0049239	0.0100574	-0.024636	0.0147882	0.624431
CCL15	No	1.00636	0.00914411	0.988481	1.02456	0.488329	1.0112	0.0136559	0.984497	1.03863	0.414597	1.0105	0.0110115	0.988922	1.03254	0.342932	-0.00265136	0.00396098	-0.0104147	0.00511202	0.50326
NPL	No	0.965101	0.0534868	0.869048	1.07177	0.506601	0.943996	0.0612683	0.837177	1.06444	0.346871	0.90052	0.0686184	0.787199	1.03015	0.126752	0.0242861	0.0150724	-0.0052553	0.0538275	0.107116
GFRA1	No	0.965537	0.0546027	0.867541	1.0746	0.520683	1.00178	0.0617821	0.887532	1.13074	0.976993	1.15171	0.12355	0.904012	1.46727	0.252945	-0.0324764	0.0204141	-0.0724873	0.00753442	0.111636
GUSB	No	1.03637	0.0560329	0.928577	1.15667	0.523778	1.07169	0.0743033	0.926446	1.2397	0.351448	0.990588	0.129113	0.769112	1.27584	0.941614	0.00759599	0.019557	-0.0307351	0.0459271	0.697718
PLXNB2	No	0.990424	0.0151048	0.961532	1.02018	0.524096	1.00235	0.0243164	0.955701	1.05128	0.923027	1.00906	0.0316636	0.948336	1.07366	0.775873	-0.00405946	0.00605711	-0.0159312	0.00781226	0.502732
MRC1	No	0.990728	0.0146314	0.96272	1.01955	0.524363	1.00267	0.0229481	0.958575	1.0488	0.90734	1.0001	0.0234043	0.955258	1.04704	0.996634	-0.00221232	0.00428678	-0.0106142	0.00618962	0.605799
ANG	No	1.00784	0.0123015	0.983832	1.03244	0.525457	1.00198	0.0176782	0.967852	1.0373	0.911114	1.01619	0.0191838	0.97869	1.05513	0.402489	-0.00198448	0.00353579	-0.00891449	0.00494554	0.574624
TNFRSF19	No	0.955516	0.072115	0.829569	1.10058	0.528044	0.953291	0.0873639	0.803267	1.13133	0.584008	1.14228	0.23203	0.724875	1.80003	0.566442	-0.0175606	0.0216931	-0.0600784	0.0249571	0.418226
SEMA7A	No	0.961003	0.063365	0.848765	1.08808	0.530161	0.96705	0.0765608	0.832298	1.12362	0.661652	0.94346	0.0744954	0.815289	1.09178	0.434643	0.0120097	0.0255355	-0.038039	0.0620584	0.638131
IL1RN	No	1.02571	0.0409662	0.946568	1.11146	0.535545	1.0418	0.0500659	0.944429	1.14922	0.413358	0.981603	0.0931308	0.817827	1.17818	0.841964	0.00509706	0.00965373	-0.0138239	0.024018	0.597507
CCL14	No	0.989968	0.0165429	0.958384	1.02259	0.542201	0.996685	0.0254077	0.948267	1.04758	0.896026	0.990098	0.0221725	0.947991	1.03407	0.653556	-4.47194e-05	0.00503856	-0.00992012	0.00983068	0.992919
AGRN	No	1.01498	0.0244688	0.967454	1.06485	0.543338	0.975192	0.0331993	0.913756	1.04076	0.449246	0.952807	0.0335399	0.892185	1.01755	0.14948	0.0179854	0.00693312	0.0043967	0.031574	0.00948325
HYAL1	No	0.949485	0.0873854	0.800026	1.12687	0.553057	0.946907	0.0973446	0.782431	1.14596	0.57519	0.964318	0.13755	0.736437	1.26272	0.791664	-0.00279305	0.019139	-0.0403048	0.0347187	0.883973
MDK	No	0.922676	0.136425	0.70619	1.20553	0.555256	1.16204	0.182879	0.811989	1.66299	0.411552	1.84336	0.270129	1.0856	3.13003	0.0235706	-0.142392	0.0479699	-0.236411	-0.0483724	0.00299399
TCN2	No	0.996013	0.00680886	0.982809	1.00939	0.557398	1.00306	0.00987679	0.983826	1.02266	0.757295	0.975371	0.0128614	0.951091	1.00027	0.0525141	0.00909066	0.00474557	-0.000210481	0.0183918	0.0554147
ANGPT2	Yes	0.943657	0.100552	0.774859	1.14923	0.564116	0.998493	0.100422	0.820095	1.2157	0.988018	1.11089	0.249082	0.681785	1.81006	0.672887	-0.0179606	0.02493	-0.0668225	0.0309012	0.471252
EPHB4	No	1.042	0.0726645	0.903679	1.20149	0.571275	1.04992	0.0837162	0.891041	1.23714	0.5606	1.19464	0.136522	0.914168	1.56116	0.19269	-0.0157446	0.0134074	-0.0420227	0.0105334	0.240266
CD46	No	1.01784	0.0313128	0.957254	1.08227	0.572183	1.05732	0.0445797	0.968861	1.15387	0.211157	1.1136	0.0880522	0.937081	1.32337	0.221721	-0.014059	0.0128685	-0.0392808	0.0111628	0.274607
HSPG2	No	1.01963	0.0346525	0.952674	1.09128	0.574872	1.01983	0.0432417	0.936961	1.11004	0.649683	0.912224	0.0458785	0.833775	0.998054	0.0452344	0.0211381	0.00638373	0.00862619	0.03365	0.000928834
LRP11	No	1.00541	0.00974922	0.986379	1.02481	0.580053	1.01341	0.0144802	0.985055	1.04259	0.357512	1.04206	0.0163697	1.00916	1.07604	0.0118438	-0.0110483	0.00409176	-0.019068	-0.00302863	0.00693099
PIGR	Yes	1.03405	0.0608408	0.917813	1.16502	0.582048	1.05632	0.075302	0.911377	1.22432	0.466826	0.78527	0.151748	0.583241	1.05728	0.111171	0.0442284	0.0224468	0.000233421	0.0882233	0.0487968
LGALS3BP	No	0.976876	0.0441717	0.895859	1.06522	0.596357	0.996524	0.0544322	0.895682	1.10872	0.948992	0.955238	0.0836293	0.810821	1.12538	0.583971	0.00348104	0.0109486	-0.0179779	0.02494	0.750528
ACY1	No	0.968997	0.0596152	0.862139	1.0891	0.597306	0.974173	0.0558827	0.873108	1.08694	0.639613	0.955651	0.0803874	0.816342	1.11873	0.57255	0.00600776	0.0206314	-0.0344291	0.0464446	0.770902
SMOC1	No	0.982744	0.0338056	0.919739	1.05007	0.606624	0.976523	0.0489472	0.887192	1.07485	0.627418	0.987866	0.073326	0.855622	1.14055	0.867773	-0.000779103	0.0097032	-0.019797	0.0182388	0.936004
SERPINB8	No	0.982048	0.0356855	0.915707	1.0532	0.611715	0.978412	0.0490634	0.888706	1.07717	0.656451	0.986989	0.0886816	0.829516	1.17436	0.882593	-0.000706408	0.0114283	-0.0231055	0.0216927	0.950713
CRELD1	No	1.00463	0.00924406	0.986589	1.023	0.617493	1.01711	0.0147517	0.988127	1.04695	0.249997	1.00975	0.01487	0.980748	1.03962	0.513957	-0.0017958	0.00410434	-0.00984016	0.00624856	0.661721
CPM	No	0.965893	0.0718635	0.838991	1.11199	0.629169	0.920601	0.0863123	0.777322	1.09029	0.337822	0.784233	0.174242	0.557349	1.10348	0.163047	0.0205779	0.0157736	-0.0103379	0.0514936	0.192038
PYY	Yes	0.938295	0.132265	0.724024	1.21598	0.630134	0.936004	0.154676	0.691218	1.26748	0.668959	0.285522	0.899726	0.0489529	1.66534	0.16358	0.0967954	0.0725352	-0.0453709	0.238962	0.182053
TNFSF13B	No	1.05917	0.119609	0.837822	1.33899	0.630802	0.979686	0.151144	0.728501	1.31748	0.891989	0.74566	0.264981	0.443593	1.25342	0.268047	0.0296301	0.0199619	-0.00949462	0.0687548	0.137722
P4HB	No	1.04082	0.0856181	0.880027	1.23099	0.640286	1.01442	0.0938538	0.843968	1.21929	0.878794	1.15469	0.231634	0.73332	1.81817	0.534646	-0.0106272	0.0217164	-0.0531906	0.0319363	0.624587
RARRES2	No	0.981142	0.0420428	0.903534	1.06542	0.650677	0.996549	0.052911	0.89838	1.10545	0.947906	0.995628	0.0727746	0.863277	1.14827	0.951991	-0.00223508	0.00891639	-0.0197109	0.0152407	0.802069
CST3	No	1.0149	0.0327119	0.951867	1.0821	0.651278	1.03751	0.0483972	0.943614	1.14074	0.446777	1.01642	0.0654148	0.894113	1.15546	0.803343	-0.000230242	0.00866963	-0.0172224	0.0167619	0.978813
CD163	No	0.957484	0.09708	0.791581	1.15816	0.65449	0.951549	0.1131	0.762356	1.18769	0.660577	0.944549	0.288934	0.536141	1.66407	0.843483	0.0014177	0.0280044	-0.0534699	0.0563053	0.959625
ENPP2	No	0.982201	0.0403361	0.90754	1.063	0.656145	0.998106	0.0575982	0.891555	1.11739	0.973745	1.06941	0.0998554	0.879319	1.3006	0.501543	-0.0096794	0.0103937	-0.0300506	0.0106918	0.35171
COL6A3	No	0.972317	0.0646094	0.856666	1.10358	0.663923	0.951787	0.0792415	0.814869	1.11171	0.532897	0.968299	0.109533	0.78122	1.20018	0.768677	0.000681238	0.0139859	-0.0267307	0.0280931	0.961151
SIGLEC7	No	1.01051	0.0243343	0.963448	1.05988	0.667361	1.0115	0.0352538	0.943968	1.08386	0.745671	1.06189	0.0433802	0.975335	1.15613	0.166271	-0.00829684	0.00603542	-0.020126	0.00353236	0.169227
ASGR1	No	1.06856	0.156135	0.786854	1.45112	0.671047	1.17144	0.116506	0.932286	1.47195	0.174407	1.51166	0.560212	0.504186	4.53227	0.460764	-0.0298727	0.0458653	-0.119767	0.0600216	0.514844
CD274	Yes	1.01428	0.034096	0.948709	1.08437	0.677598	1.00333	0.0479252	0.913371	1.10214	0.944765	1.04052	0.0674562	0.911657	1.1876	0.555951	-0.0035637	0.00807779	-0.0193959	0.0122685	0.659088
AFM	No	0.98039	0.047796	0.892717	1.07667	0.678607	1.00369	0.0577412	0.896294	1.12396	0.949099	0.971081	0.069749	0.847001	1.11334	0.673954	0.00351451	0.0170678	-0.0299377	0.0369667	0.836857
ACP5	No	1.0111	0.0285431	0.956085	1.06928	0.699008	1.00193	0.0368177	0.932174	1.0769	0.95825	1.03762	0.0610049	0.920678	1.1694	0.544995	-0.00456183	0.00947147	-0.0231256	0.0140019	0.630063
CD72	No	0.956179	0.119036	0.757205	1.20744	0.706589	0.883162	0.108556	0.713897	1.09256	0.252401	0.85743	0.22133	0.555647	1.32312	0.487078	0.0120509	0.0200061	-0.0271603	0.0512622	0.546933
PRCP	No	1.01346	0.0357787	0.944827	1.08708	0.708578	1.01404	0.0514654	0.916737	1.12166	0.786536	1.07531	0.055738	0.964022	1.19944	0.192705	-0.0109402	0.00789385	-0.0264119	0.00453145	0.165773
CHGA	No	0.985619	0.0392164	0.912699	1.06437	0.711853	0.951529	0.0478065	0.86642	1.045	0.298669	0.892117	0.0567788	0.798161	0.997132	0.0443695	0.0177715	0.00774922	0.00258331	0.0329597	0.0218291
WFDC2	No	0.951085	0.147067	0.712907	1.26884	0.733093	0.949965	0.160381	0.693727	1.30085	0.74893	1.07455	0.417475	0.474095	2.43551	0.863252	-0.00899332	0.0287884	-0.0654175	0.0474309	0.754741
SPINK4	No	1.01506	0.0452593	0.928895	1.10922	0.741188	1.03891	0.0588895	0.925657	1.16602	0.516853	1.05167	0.0785034	0.90169	1.2266	0.521018	-0.00654859	0.0118546	-0.0297832	0.016686	0.580668
CD59	No	0.97719	0.0706742	0.850786	1.12238	0.744062	0.975938	0.064028	0.860836	1.10643	0.703644	1.22045	0.136298	0.934329	1.59418	0.143843	-0.0300275	0.0163884	-0.0621483	0.00209322	0.0669159
TFF2	Yes	1.02369	0.0743129	0.884936	1.1842	0.752709	1.0278	0.0966112	0.850497	1.24207	0.776521	1.11875	0.15855	0.819919	1.52648	0.479123	-0.00959434	0.0151332	-0.0392549	0.0200663	0.526087
GOLM2	No	1.05163	0.165731	0.759959	1.45525	0.761311	1.06785	0.181135	0.748727	1.52298	0.717052	0.868154	0.661725	0.237315	3.17591	0.83081	0.048348	0.161548	-0.268281	0.364977	0.764728
IGSF3	No	1.01844	0.0616224	0.90257	1.14918	0.76685	1.05463	0.0790334	0.903283	1.23133	0.500974	0.904153	0.14996	0.673896	1.21308	0.501654	0.014313	0.016399	-0.0178284	0.0464544	0.382774
IL18R1	No	1.00318	0.0118116	0.980225	1.02668	0.787917	1.0111	0.018009	0.976032	1.04743	0.539946	1.01516	0.0219849	0.972344	1.05986	0.493778	-0.0038407	0.00599372	-0.0155882	0.00790677	0.52166
LIFR	No	0.988914	0.0414699	0.911714	1.07265	0.788065	0.91031	0.0528891	0.820671	1.00974	0.07561	0.9424	0.0756291	0.812566	1.09298	0.432793	0.00878438	0.01149	-0.0137356	0.0313043	0.444554
DSC2	No	0.990262	0.0388212	0.917709	1.06855	0.800995	0.971642	0.0550873	0.872198	1.08242	0.601517	1.17273	0.067903	1.02659	1.33967	0.0189501	-0.0262174	0.00905221	-0.0439594	-0.00847545	0.00377653
PLAUR	Yes	1.01097	0.0435992	0.928167	1.10116	0.802386	1.06481	0.0573175	0.951665	1.19142	0.27323	1.12683	0.0821121	0.959317	1.32359	0.145895	-0.0124093	0.00804626	-0.0281796	0.00336113	0.123016
IL6ST	No	0.993192	0.0290487	0.938224	1.05138	0.814091	0.96933	0.044589	0.888212	1.05786	0.484792	0.998123	0.0446686	0.914453	1.08945	0.966451	-0.000928543	0.00629521	-0.0132669	0.0114098	0.882738
THBS2	No	0.997121	0.0128029	0.972411	1.02246	0.82182	0.979099	0.0204629	0.940608	1.01917	0.30197	1.00379	0.0251251	0.955555	1.05446	0.880343	-0.00143984	0.00466987	-0.0105926	0.00771295	0.757835
TPP1	No	1.00819	0.0375486	0.936653	1.08518	0.82811	0.994199	0.0495674	0.902154	1.09564	0.90657	1.01871	0.049882	0.923824	1.12334	0.710212	-0.00272934	0.00863283	-0.0196494	0.0141907	0.751883
CCN4_2	No	0.997722	0.0112852	0.975895	1.02004	0.839834	0.990193	0.018911	0.954163	1.02758	0.60225	1.00732	0.0201151	0.968376	1.04782	0.717019	-0.00236157	0.00410439	-0.010406	0.00568289	0.565036
VWA1	No	0.996199	0.0198395	0.958205	1.0357	0.847795	0.998133	0.0287912	0.943368	1.05608	0.948262	0.999925	0.0255934	0.951003	1.05136	0.997677	-0.00122605	0.00523669	-0.0114898	0.00903768	0.814887
RNASE6	No	0.998306	0.00931833	0.980239	1.01671	0.855642	0.999486	0.016134	0.968374	1.0316	0.974577	1.01082	0.0152844	0.980987	1.04156	0.481407	-0.00346932	0.00337466	-0.0100835	0.0031449	0.303927
ADA2	No	0.997717	0.0128196	0.97296	1.0231	0.85848	0.990018	0.0202823	0.951434	1.03017	0.620871	0.971562	0.0234559	0.927907	1.01727	0.218699	0.00553066	0.00408952	-0.00248465	0.013546	0.176248
CCDC80	No	1.01497	0.0847446	0.859637	1.19836	0.860856	1.03659	0.103816	0.845737	1.2705	0.729256	0.838286	0.232983	0.530973	1.32346	0.448978	0.0189028	0.0214502	-0.0231388	0.0609444	0.378187
CD300A	No	1.00195	0.0116276	0.979369	1.02504	0.867273	0.972904	0.0196093	0.936221	1.01103	0.161262	0.970792	0.0182184	0.936739	1.00608	0.103717	0.00818367	0.0036338	0.00106154	0.0153058	0.0243163
CXCL10	No	0.994516	0.0336731	0.930997	1.06237	0.870269	0.963982	0.0328049	0.903951	1.028	0.263479	0.991587	0.0406728	0.915608	1.07387	0.835453	0.00226269	0.0133216	-0.0238471	0.0283725	0.865127
CCL3	No	0.996357	0.0259231	0.946998	1.04829	0.888053	0.988136	0.0357177	0.921326	1.05979	0.738278	1.01588	0.0370318	0.944761	1.09236	0.670437	-0.00562193	0.00766041	-0.0206361	0.00939221	0.463014
FAM3B	No	0.997787	0.015863	0.967242	1.0293	0.88893	1.00927	0.0266899	0.957826	1.06347	0.729672	0.989777	0.0216035	0.948742	1.03259	0.634328	0.00219917	0.00398661	-0.00561444	0.0100128	0.581196
CRHBP	No	1.00198	0.0145408	0.973824	1.03094	0.891927	0.983816	0.0256576	0.935564	1.03456	0.524818	1.0056	0.02447	0.958509	1.05501	0.819455	-0.000797982	0.00435098	-0.00932575	0.00772978	0.854482
TNFRSF11B	Yes	0.994407	0.0434258	0.91327	1.08275	0.897227	0.978874	0.0545385	0.879635	1.08931	0.695418	0.961976	0.100913	0.789342	1.17237	0.70087	0.00391708	0.0107285	-0.0171104	0.0249446	0.71503
TFF1	No	0.997078	0.0234957	0.952202	1.04407	0.900883	1.01711	0.0356528	0.948458	1.09072	0.634244	1.05538	0.043859	0.96845	1.15012	0.219053	-0.0115003	0.00749433	-0.026189	0.00318827	0.124897
PTGDS	No	1.00528	0.0603669	0.893106	1.13155	0.930446	1.04779	0.0737649	0.906744	1.21078	0.526817	1.21955	0.161003	0.889509	1.67204	0.217661	-0.0189559	0.0146436	-0.0476568	0.00974507	0.195499
GRN	No	0.996345	0.0499775	0.903375	1.09888	0.941596	0.999003	0.0562046	0.894796	1.11534	0.985834	0.930078	0.101109	0.762875	1.13393	0.473424	0.0123526	0.0157195	-0.018457	0.0431622	0.431975
RNASET2	No	0.998743	0.0174495	0.965163	1.03349	0.942543	1.01386	0.0260354	0.963419	1.06694	0.59709	1.01667	0.0274965	0.963329	1.07296	0.547666	-0.00404215	0.0048283	-0.0135054	0.00542114	0.402492
SPON2	No	0.998969	0.0243366	0.952437	1.04777	0.966184	1.00243	0.0371174	0.932089	1.07807	0.947947	0.987191	0.0423843	0.908496	1.0727	0.760999	0.00204444	0.00597628	-0.00966885	0.0137577	0.732281
CCL7	No	1.00051	0.0128466	0.975632	1.02602	0.96835	1.00494	0.0198468	0.966603	1.04481	0.803716	0.997701	0.0187662	0.961671	1.03508	0.902387	0.000748111	0.00364025	-0.00638664	0.00788287	0.837173
FCER2	No	1.00053	0.0215256	0.9592	1.04365	0.980199	0.998848	0.0310287	0.939912	1.06148	0.970369	0.976848	0.0360683	0.910175	1.0484	0.516049	0.00462623	0.00558823	-0.00632649	0.015579	0.407754
BMPER	No	1.001	0.0501582	0.907276	1.10441	0.984077	1.00236	0.0659129	0.880882	1.14059	0.97146	1.02317	0.129607	0.793643	1.31908	0.859704	-0.00302669	0.0164331	-0.035235	0.0291816	0.85387
SULT2A1	No	1.001	0.0615975	0.887158	1.12945	0.987065	1.00179	0.0705218	0.872464	1.15029	0.979756	0.968331	0.145827	0.727601	1.28871	0.825339	0.0042191	0.0168075	-0.0287229	0.0371611	0.801795
FOLR2	No	0.999786	0.0561835	0.895536	1.11617	0.996967	1.01594	0.0712583	0.883512	1.16822	0.824349	1.00391	0.0730851	0.86993	1.15853	0.957398	-0.00115048	0.0130599	-0.0267473	0.0244464	0.929803
Significance threshold was set at nominal P value < 0.05

### Sheet: ST 9
Supplementary Table 9. Median TPM in human aortic valve tissues for the corresponding plasma proteins associated with incident CAVS
Gene	Median TPM
IGFBP7	3814.55
B2M	2751.75
C7	1069.88
IGFBP4	1056.75
LTBP2	699.206
COL4A1	250.951
GGT5	205.497
TNFRSF11B	191.292
SHISA5	134.796
CHCHD10	131.317
ITGBL1	128.207
TNFRSF10B	73.5732
TNFRSF1B	72.8464
CHI3L1	71.0582
NRP1	69.4459
PGF	50.271
EPHA2	34.8807
PLAUR	34.663
TNFRSF6B	25.8541
EDA2R	21.7255
CXCL9	13.5026
IL2RA	13.1611
GDF15	12.3109
EFNA4	12.1875
CD274	10.4206
MMP12	10.0712
HGF	9.34793
TNFRSF10A	7.35979
ANGPT2	6.02512
IL15	4.95897
ADGRG1	4.71652
CD27	4.48124
NFASC	3.94065
KRT19	3.18861
PCSK9	1.31505
CD80	1.29262
LGALS4	1.04116
TNFRSF9	0.729132
IGFBPL1	0.402877
TFF3	0.377271
AREG	0.37014
HAVCR1	0.361832
OCLN	0.355243
SPINK1	0.193838
PRSS8	0.052228
CFC1	0
FGL1	0
NTproBNP	0
PIGR	0
PYY	0
REG1A	0
REN	0
SERPINA9	0
TFF2	0
TNNI3	0

### Sheet: ST 10
Supplementary Table 10. Posterior probability of shared causal variants in colocalization analyses
Gene/Protein	Comparison	PP.H4
COL4A1	pQTL vs eQTL valve	2.04e-06
	eQTL valve vs eQTL aorta	0.1394883
	pQTL vs eQTL aorta	0.07861736
B2M	pQTL vs eQTL valve	0.0123649
	eQTL valve vs eQTL aorta	0.05132573
	pQTL vs eQTL aorta	0.009094827
LTBP2	pQTL vs eQTL valve	0.933434
	eQTL valve vs eQTL aorta	0.884682
	pQTL vs eQTL aorta	0.131733
PP.H4: posterior probability of shared causal variants
PP.H4 > 0.80 was considered strong evidence for colocalization.

### Sheet: ST 11
Supplementary Table 11. Druggability for the significant proteins in the fully adjusted model with a causal role
Gene	Drug	Regulatory approval	Indication	Interaction score
B2M	THYROGLOBULIN	Approved	For the treatment of hypothyroidism (deficiency in the production of thyroid hormone)	8.7
B2M	AMIKACIN	Approved	Short-term treatment of serious bacterial infections	3.72
B2M	PEMBROLIZUMAB	Approved	Anticancer medication	0.39
COL4A1	OCRIPLASMIN	Approved	For the treatment of symptomatic vitreomacular adhesion	0.34
COL4A1	COLLAGENASE CLOSTRIDIUM HISTOLYTICUM	Approved	For the treatment of Dupuytren's contracture	0.46
PCSK9	LOMITAPIDE MESYLATE	Approved	Anticholesterolaemic agent, Used in homozygous familial hypercholesterolemia patients to reduce LDL-C, total cholesterol, apo B, and non-HDL-C	0.8
PCSK9	INCLISIRAN	Approved	Anticholesterolaemic agent	1.33
PCSK9	ALIROCUMAB	Approved	Anticholesterolaemic agent	4.01
PCSK9	EVOLOCUMAB	Approved	Anticholesterolaemic agent	6.02
REG1A	INSULIN, REGULAR, HUMAN	Approved	For the treatment of diabetes	0.98
REN	HYDROCHLOROTHIAZIDE	Approved	Antihypertensive agent	0.22
REN	ALISKIREN FUMARATE	Approved	Antihypertensive agent	5.22
REN	ALISKIREN	Approved	Antihypertensive agent	5.22
B2M	ANTI-PD-L1 MONOCLONAL ANTIBODY	Not Approved	NA	3.26
C7	CA2+	Not Approved	NA	0.32
C7	FLUFENAMIC ACID	Not Approved	Anti-inflammatory for musculoskeletal and joint disorders; relief of pain in rheumatoid diseases	0.34
C7	CARBENOXOLONE	Not Approved	For the treatment of peptic ulcers, mouth and lip ulcerative conditions	0.54
C7	OCTANOL	Not Approved	Investigational treatment for essential tremor (tremor reduction observed in early-phase clinical trials via metabolite octanoic acid	0.62
CHI3L1	RECOMBINANT CHEMOKINE	Not Approved	NA	4.35
CHI3L1	COMPOUND 16	Not Approved	NA	26.1
COL4A1	FD6	Not Approved	NA	13.05
COL4A1	NKY80	Not Approved	Adenylyl cyclase inhibitor	6.52
PCSK9	ONGERICIMAB	Not Approved	Investigational, for patients with heterozygous familial hypercholesterolemia	4.01
PCSK9	TAFOLECIMAB	Not Approved	Investigational, for patients with homozygous familial hypercholesterolemia	4.01
PCSK9	RG-7652	Not Approved	Investigational, for lowering LDL-C in high-risk patients	4.01
PCSK9	FROVOCIMAB	Not Approved	Investigational, for healthy participants with high cholesterol	4.01
PCSK9	RALPANCIZUMAB	Not Approved	Investigational, for the treatment of dyslipidemia	4.01
PCSK9	LERODALCIBEP	Not Approved	Investigational, for the treatment of homozygous familial hypercholesterolaemia	4.01
PCSK9	FROVOCIMAB	Not Approved	Investigational, for the treatment of dyslipidemia	4.01
PCSK9	BOCOCIZUMAB	Not Approved	Used in trials studying the treatment and prevention of dyslipidemia and cardiovascular disease	8.031
REG1A	ROQUINIMEX	Not Approved	For the treatment of a number of cancers and autoimmune conditions	26.1
REN	MURAGLITAZAR	Not Approved	For the treatment of diabetes	1.74
REN	1.ALPHA.-HYDROXYVITAMIN D5	Not Approved	Antineoplastic agent	2.61
REN	SITOKIREN	Not Approved	Investigational, for the treatment of patients with mild-moderate essential hypertension	2.61
REN	TERLAKIREN	Not Approved	Investigational, for thr treatment of hypertension	5.22
REN	IMARIKIREN HYDROCHLORIDE	Not Approved	NA	10.44
REN	REMIKIREN	Not Approved	For the treatment of hypertension and heart failure	15.66
REN	VTP-27999	Not Approved	Antihypertensive agent	15.66
